# A systematic analysis of the contribution of genetics to multimorbidity and comparisons with primary care data

**DOI:** 10.1101/2024.05.13.24307009

**Authors:** Olivia Murrin, Ninon Mounier, Bethany Voller, Linus Tata, Carlos Gallego-Moll, Albert Roso-Llorach, Lucía A Carrasco-Ribelles, Chris Fox, Louise M Allan, Ruby M Woodward, Xiaoran Liang, Jose M Valderas, Sara M Khalid, Frank Dudbridge, Sally E Lamb, Mary Mancini, Leon Farmer, Kate Boddy, Jack Bowden, David Melzer, Timothy M Frayling, Jane AH Masoli, Luke C Pilling, Concepción Violán, João Delgado

## Abstract

**Background:** Multimorbidity, the presence of two or more conditions in one person, is common but studies are often limited to observational data and single datasets. We address this gap by integrating large-scale primary-care and genetic data from multiple studies to identify novel multimorbidity patterns and producing digital resources to support future research.

**Methods:** We defined chronic, common, and heritable conditions in individuals aged ≥65 years, using two large primary-care databases [CPRD (UK) N=2,425,014 and SIDIAP (Spain) N=1,053,640], and estimated heritability using the same definitions in UK Biobank (N=451,197). We used logistic regression to estimate the co-occurrence of pairs of conditions in the primary care data. Linkage disequilibrium score regression was used to estimate genetic similarity between pairs of conditions. Meta-analyses were conducted across databases, and up to three sources of genetic data, for each pair of conditions. We classified pairs of conditions as across or within-domain based on the international classification of disease.

**Findings:** We identified 72 chronic conditions, with 43·6% of 2546 pairs showing higher co-occurrence than chance in primary care and evidence of shared genetics. Many across-domain pairs exhibited substantial shared genetics (e.g. iron deficiency anaemia and peripheral arterial disease: genetic correlation *R_g_* =0·45[95% Confidence Intervals 0·27:0·64]). 33 pairs displayed negative genetic correlations, such as skin cancer and rheumatoid arthritis (*R_g_* =-0·14[-0·21:-0·06]), due to potential adverse drug effects. Discordance between genetic and primary care data was also observed, e.g., abdominal aortic aneurysm and bladder cancer co-occurred in primary care but were not genetically correlated (Odds-Ratio=2·23[2·09:2·37], *R_g_* =0·04[-0·20:0·28]) and schizophrenia and fibromyalgia were less likely to co-occur together in primary care but were positively genetically correlated (OR=0·84[0·75:0·94], *R_g_* =0·20[0·11:0·29]).

**Interpretation:** Most pairs of chronic conditions show evidence of shared genetics, and co-occurrence in primary care, suggesting shared mechanisms. The identified patterns of shared genetics, negative correlations and discordance between genetic and observational data provide a foundation for future multimorbidity research.

**Funding:** UK Medical Research Council [MR/W014548/1].

**Research in context:** *Evidence before this study:* We. Searched PUBMED, Embase, Global Health for articles published in English, since 6. Date >2012 (after the definitive Barnett et al. multimorbidity review paper was published) until 01 May 2024., using the search terms: (((multidisease*[tiab] OR multi-disease*[tiab] OR 3ultimorbidity*[tiab] OR multi-morbidit*[tiab] OR multipatholog*[tiab] OR multi-patholog*[tiab] OR pluripatholog*[tiab] OR polypatholog*[tiab] OR poly-pathology*[tiab] OR “multiple long-term conditions”[tiab])) OR (multimorbidity[MeSH Terms])) AND (“genetic*”[tiab] OR “genomic*”[tiab] OR (“genome wide association stud*”[tiab] OR “genome wide association analysis”[tiab] OR “GWAS”[tiab])) NOT (animals[mh] NOT humans[mh]) AND NOT (“retracted publication”[pt]). We excluded studies investigating monogenic mutations and case studies. 243 studies met the primary inclusion criteria, where 68 presented original research addressing multimorbidity and incorporating genetic analysis. Multimorbidity is predominantly characterised by counts or clusters of conditions, with limited exploration of underlying mechanisms. Only 11 investigated multimorbidity beyond the analysis of comorbidities of single conditions, with five reporting systematic investigations of genetics across multiple long-term conditions. None of these studies compare data from more than one genetic database with ‘real-world’ data. This comparison is necessary to identify correlations of diseases and to be able to carry out preventive actions that facilitate better health care.

*Added value of this study:* We describe a large-scale analyses into the genetics of multimorbidity informed by representative primary care data, starting from a systematic standardisation of relevant diagnostic codes, and the ascertainment of conditions harmonised across multiple databases. Importantly, we include the analysis of multiple sources of data from both observational and genetic databases, whereas previous studies have usually been limited to one study, such as UK Biobank. We also produced a detailed interactive interface for 72 common long-term and heritable conditions and 2546 pairs of conditions across multiple sources of data: https://gemini-multimorbidity.shinyapps.io/atlas. Together we describe the parallel analysis of specific co-occurring pairs in primary care and genetic data, involving 100,000s to millions of patients and 2546 pairs of conditions. These comparisons identified novel pairs of conditions, and pairs of conditions that shared genetics but did not co-occur in primary care, or vice versa.

*Implications of available evidence:* Large-scale, digital databases of electronic medical records linked to genetic information involving 100,000s of patients can significantly enhance our comprehension of multiple long-term conditions (multimorbidity). This advancement builds on previous work by providing evidence of potential shared biology between 100s of specific pairs of conditions.

## Supplementary Tables for "A systematic analysis of the contribution of genetics to multimorbidity and comparisons with primary care data" (part 1 of 2)

### Sheet: README
A systematic analysis of the contribution of genetics to multimorbidity and comparisons with primary care data
Supplementary Tables
	See online Shiny app	https://gemini-multimorbidity.shinyapps.io/atlas/
	& GitHub for details	https://github.com/GEMINI-multimorbidity/
#	Title	Key
1	Condition info	long-term condition (ltc)
		domain : ICD-10 chapter
		source : codelist source from which the GEMINI codelist was adapted from
		Karolinska : is the CALIBER definition matching the Karolinska definition?
		sex : is the condition sex-specific?
		CPRD_prev : prevalence in CPRD >65yo, 2020
		SIDIAP_prev : prevalence in SIDIAP >65yo, 2020
		UKB_Ncases : number of cases in UK Biobank - in sample used for GWAS
		UKB_Ncontrols : number of controls in UK Biobank - in sample used for GWAS
		UKB_Neff : effective sample size for GWAS in UK Biobank
		UKB_h2 : heritability estimate (liability scale) in UK Biobank
		UKB_h2SE : heritability standard errorin UK Biobank
		UKB_h2Z : heritability Z-score (standardised measure of the strength of the heritability estimate) in UK Biobank, used to select heritable conditions (z-score > 4)
		FinnGen_endpoint : name of (and link to) the FinnGen endoint used (only if similar definition found)
		FinnGen_h2Z : heritability Z-score in FinnGen, used to decide if kept for meta-analysis (z-score > 4)
		FinnGen_UKBrg : genetic correlation estimate between UKB and FinnGen, used to decide if kept for meta-analysis (rg > 0.8)
		Consortium_PMID : PubMed ID of the Consortium study used (if available)
		Consortium_UKB : is UK Biobank already included in the Consortium? (if so, do not use UK Biobank data for the meta-analysis)
		Consortium_FinnGen : is FinnGen already included in the Consortium? (if so, do not use FinnGen data for the meta-analysis)
		Consortium_h2Z : heritability Z-score in Consortium, used to decide if kept for meta-analysis (z-score > 4)
		Consortium_UKBrg : genetic correlation estimate between UKB and Consortium, used to decide if kept for meta-analysis (rg > 0.8)
		MA_data : description of the studies used in the meta-analysis
		MA_Neff : effective sample size for the meta-analysis
2	Disease domain summary	ICD-10 domain
		Number of LTCs
3	Observational pairwise associations	p1:outcome ltc
		p2: exposure ltc
		log_odds: log odds of meta analysed odds ratios from CPRD and SIDIAP where outcome ~ exposure + age + sex
		lo_lci: Log odds lower bound
		lo_uci: Log odds upper bound
		lo_p_original: odds ratio p value without FDR adjustment
		Q-test: Q-test statistic for heterogenity within the metaanalysis between CPRD and SIDIAP
		Q-test p-value Q-test statistic for heterogenity within the metaanalysis between CPRD and SIDIAP, if significant then heterogenity is present
		p_fdr_heatmap p values are adjusted for FDR using a benjamini-hochberg adjustment based on 2556 pairs of 72 conditions
		p_fdr_scatter p values are adjusted for FDR using a benjamini-hochberg adjustment based on 2546 pairs where conditions with significant code overlap were removed due to mulitcolinearity in the odds ratios
4	Pairwise genetic correlations	p1: ltc 1
		p2: ltc 2
		rg: genetic correlation
		rg_lci: rg lower bound
		rg_uci: rg upper bound
		rg_se: rg standard error
		rg_p_original: rg p value without FDR adjustment
		rg_p_fdr_heatmap: heatmap p values are adjusted for FDR using a benjamini-hochberg adjustment based on 2556 pairs of 72 conditions
		p_fdr_scatter: p values are adjusted for FDR using a benjamini-hochberg adjustment based on 2546 pairs where conditions with significant code overlap were removed due to mulitcolinearity in the odds ratios
		p1_icd_chapter_name: disease domain for ltc 1
		p2_icd_chapter_name: disease domain for ltc 2
		p1_data_sources: GWAS data sources for rg correlation (see legend of heatmap)
		p2_data_sources: GWAS data sources for rg correlation (see legend of heatmap)
		within_domain: 0 if the ltcs in the pair are found in different disease domains, 1 if they are both in the same disease domain
5	Results for pairs highlighted in Figure 2	p1_long_name
		p2_long_name
		Results_section_category
		rg_p_new_fdr
		new_genetics_category
		ajusted_odds_p_bh
		odds_strength
		OR
		Rg
		domain

### Sheet: ST1 condition info
ltc	domain	source	Karolinska	sex	CPRD_prev	SIDIAP_prev	UKB_Ncases	UKB_Ncontrols	UKB_Neff	UKB_h2	UKB_h2SE	UKB_h2Z	FinnGen_endpoint	FinnGen_h2Z	FinnGen_UKBrg	Consortium_PMID	Consortium_UKB	Consortium_FinnGen	Consortium_h2Z	Consortium_UKBrg	MA_data	MA_Neff	In_final_72
Iron deficiency anaemia	Diseases of the blood and blood-forming organs and certain disorders involving the immune mechanism	CALIBER	full	both	6.56407	5.24439	26052	424145	98177.7	0.0455	0.0056	8.125	D3_ANAEMIA_IRONDEF	3.63158	0.9491						No meta-analysis needed, only using UKB.	98177.7	yes
Vitamin B12 deficiency anaemia	Diseases of the blood and blood-forming organs and certain disorders involving the immune mechanism	CALIBER	full	both	5.14	0.980316	4528	445669	17929.8	0.0905	0.0158	5.7278	D3_ANAEMIA_B12_DEF	5.26667	0.5226						No meta-analysis needed, only using UKB.	17929.8	yes
Abdominal aortic aneurysm	Diseases of the circulatory system	CALIBER	full	both	0.686262	0.80388	3198	446999	12701.1	0.1282	0.0212	6.0471	I9_ABAORTANEUR	6.27778	0.8578						Studies used: UKB and FinnGen.	20549	yes
All stroke	Diseases of the circulatory system	Revised CALIBER		both	6.56737	2.38212	15505	434692	59884	0.0423	0.0064	6.6093	I9_STR	5.88889	1.1154						Studies used: UKB and FinnGen.	120225	yes
Atrial fibrillation	Diseases of the circulatory system	CALIBER	full	both	10.5691	10.2473	38414	411783	140545	0.1423	0.018	7.9055	I9_AF	9.41584	0.884	29892015	TRUE	FALSE	11.3828	0.9314	Studies used: FinnGen and Consortium data (UKB in Consortium).	205309	yes
Coronary Heart Disease	Diseases of the circulatory system	Revised CALIBER		both	14.8916	8.39025	56453	393744	197496	0.1152	0.0068	16.9411	I9_IHD	12.4324	0.915	36474045	TRUE	FALSE	13.7595	0.9432	Studies used: FinnGen and Consortium data (UKB in Consortium).	440395	yes
Heart failure	Diseases of the circulatory system	CALIBER	full	both	4.93357	5.45034	18744	431453	71854.4	0.0693	0.0076	9.1184	I9_HEARTFAIL	10.8824	0.9226	31919418	TRUE	FALSE	12.4211	0.9347	Studies used: FinnGen and Consortium data (UKB in Consortium).	170238	yes
Hypertension	Diseases of the circulatory system	CALIBER	full	both	51.7371	63.302	158746	291451	411079	0.1897	0.0073	25.9863	I9_HYPTENS	19.5098	0.8802						Studies used: UKB and FinnGen.	549245	yes
Ischaemic stroke	Diseases of the circulatory system	CALIBER		both	1.40733	2.2091	9824	440373	38438.5	0.0305	0.0089	3.4269											no
Ischaemic stroke and TIA	Diseases of the circulatory system	Revised CALIBER	full	both	5.70597	3.6578	18351	431846	70411.9	0.037	0.0058	6.3793									No meta-analysis needed, only using UKB.	70411.9	yes
Nonrheumatic valve disease	Diseases of the circulatory system	Revised CALIBER		both	4.38087	6.32597	15514	434683	59917.5	0.0508	0.0074	6.8648	I9_NONRHEVALV	9.38095	0.8965						Studies used: UKB and FinnGen.	106170	yes
Peripheral arterial disease	Diseases of the circulatory system	Revised CALIBER	partial	both	2.81878	3.78108	7219	442978	28413	0.0838	0.0141	5.9432	I9_OTHPER	1.38462	0.7937						No meta-analysis needed, only using UKB.	28413	yes
Raynaud's syndrome	Diseases of the circulatory system	CALIBER	full	both	1.70906	0.502069	5707	444490	22538.6	0.0749	0.0132	5.6742									No meta-analysis needed, only using UKB.	22538.6	yes
Thromboembolic	Diseases of the circulatory system	Revised CALIBER		both	4.85381	1.46226	18060	432137	69342	0.1028	0.0117	8.7863	I9_VTE	6.5	0.9083						Studies used: UKB and FinnGen.	109554	yes
Transient ischaemic attack	Diseases of the circulatory system	CALIBER		both	4.57637	1.59827	10676	439521	41691.3	0.0294	0.0073	4.0273	I9_TIA	6.73333	0.9815						Studies used: UKB and FinnGen.	87022.5	yes
Cholelithiasis	Diseases of the digestive system	CALIBER	partial	both	6.32852	6.35767	28444	421753	106587	0.0988	0.0091	10.8571	K11_CHOLELITH	8.13793	0.8533						Studies used: UKB and FinnGen.	185109	yes
Diverticular disease of intestine (acute and chronic)	Diseases of the digestive system	CALIBER	partial	both	12.5671	8.17319	66540	383657	226821	0.1333	0.0069	19.3188	K11_DIVERTIC	14.2727	0.9208						Studies used: UKB and FinnGen.	251811	yes
Gastritis and duodeniti	Diseases of the digestive system	Revised CALIBER	partial	both	8.36669	4.68737	54205	395992	190714	0.052	0.0039	13.3333	K11_CHRONGASTR	2.71429	1.0976						No meta-analysis needed, only using UKB.	190714	yes
Gastro-oesophageal reflux disease	Diseases of the digestive system	CALIBER	full	both	15.0619	11.1791	67458	382739	229400	0.0674	0.0034	19.8235	K11_REFLUX	13.5294	0.8015	31527586	TRUE	FALSE	25.8205	0.9594	Studies used: FinnGen and Consortium data (UKB in Consortium).	200226	yes
Irritable bowel syndrome	Diseases of the digestive system	CALIBER	full	both	7.25239	1.60444	25524	424673	96307.6	0.0605	0.0047	12.8723	K11_IBS	5.52941	0.8744	34741163	TRUE	FALSE	17.08	0.8511	Studies used: FinnGen and Consortium data (UKB in Consortium).	36174	yes
Peptic ulcer disease	Diseases of the digestive system	CALIBER	partial	both	3.96491	3.33871	16533	433664	63703.4	0.05	0.0066	7.5757	K11_GASTRODUOULC	4.13333	1.043						Studies used: UKB and FinnGen.	74495.8	yes
Ulcerative colitis	Diseases of the digestive system	CALIBER	full	both	0.974342	0.518963	5555	444642	21945.8	0.1031	0.0155	6.6516	K11_UC_STRICT2	6.8	0.9107	28067908	FALSE	FALSE	9.26748	1.0154	Studies used: UKB, FinnGen and Consortium data.	47426.8	yes
Hearing loss	Diseases of the ear and mastoid process	CALIBER	partial	both	20.7853	16.0971	35438	414759	130594	0.0389	0.0046	8.4565	H8_HL_SEN_NAS	10.2727	0.9155	35661827	TRUE	TRUE	21.3667	0.9008	No meta-analysis needed, only using Consortium data (UKB and FinnGen included in Consortium).	355242	yes
Tinnitus	Diseases of the ear and mastoid process	CALIBER		both	7.40641	5.74883	11869	438328	46224.3	0.0552	0.0074	7.4594	H8_TINNITUS	4.625	0.8357						Studies used: UKB and FinnGen.	55780.2	yes
Cataract	Diseases of the eye and adnexa	CALIBER	full	both	18.6294	23.7612	63224	386973	217380	0.0702	0.0045	15.6	H7_CATARACTSENILE	11.2174	0.933						Studies used: UKB and FinnGen.	318353	yes
Glaucoma	Diseases of the eye and adnexa	CALIBER	full	both	5.43933	9.72742	13414	436783	52057.3	0.1539	0.0132	11.659	H7_GLAUCOMA	11.5357	0.8815	33627673	FALSE	TRUE	12.1538	0.9153	Studies used: UKB and Consortium data (FinnGen in Consortium).	93862.4	yes
Macular degeneration	Diseases of the eye and adnexa	CALIBER	full	both	4.1158	2.27279	11049	439148	43111.3	0.0537	0.0181	2.9668											no
Retinal detachments and breaks	Diseases of the eye and adnexa	CALIBER	full	both	1.48308	0.726434	6525	443672	25721.7	0.1211	0.0147	8.238	H7_RETINALDETACH	5.77778	0.6459						No meta-analysis needed, only using UKB.	25721.7	yes
Visual impairment and blindness	Diseases of the eye and adnexa	Revised CALIBER	partial	both	2.49796	2.41914	4113	446084	16301.7	0.0053	0.0149	0.3557											no
Chronic kidney disease	Diseases of the genitourinary system	QOF		both	16.9363	16.5001	27939	422258	104820	0.0987	0.0067	14.7313	N14_CHRONKIDNEYDIS	4.5	0.705	31152163	FALSE	FALSE	6.93407	0.9219	Studies used: UKB and Consortium data (FinnGen not suitable).	158497	yes
Erectile dysfunction	Diseases of the genitourinary system	CALIBER	partial	male	24.6937	2.09188	17733	188004	64818.2	0.0502	0.0085	5.9058	N14_IMPOTENCE	0.771429	0.9699	30583798	TRUE	FALSE	3.5122	1.1457	No meta-analysis needed, only using UKB.	64818.2	yes
Female genital prolapse	Diseases of the genitourinary system	CALIBER	full	female	13.0221	6.67652	21872	222588	79660.4	0.127	0.0097	13.0927	N14_FEMGENPROL	12.8971	0.8679						Studies used: UKB and FinnGen.	105041	yes
Hyperplasia of prostate	Diseases of the genitourinary system	CALIBER	full	male	17.2711	41.6952	31669	174068	107177	0.095	0.0087	10.9195	N14_PROSTHYPERPLA	8.66154	0.9254						Studies used: UKB and FinnGen.	154850	yes
Urinary Incontinence	Diseases of the genitourinary system	CALIBER	full	both	7.82237	18.5842	24289	425908	91914.2	0.0756	0.0057	13.2631									No meta-analysis needed, only using UKB.	91914.2	yes
Urolithiasis	Diseases of the genitourinary system	Revised CALIBER	partial	both	2.88917	5.11209	11764	438433	45826.4	0.1226	0.0105	11.6761	N14_CALCUKIDUR	9.27273	0.8041						Studies used: UKB and FinnGen.	63548.2	yes
Bursitis	Diseases of the musculoskeletal system and connective tissue	Revised CALIBER		both	9.41922	2.5391	17967	432230	68999.8	0.0329	0.0063	5.2222	M13_SOFTOVERUSE	4.52632	0.746						No meta-analysis needed, only using UKB.	68999.8	yes
Calcification (including spurs)	Diseases of the musculoskeletal system and connective tissue	Revised CALIBER		both	0.752158	1.60007	1707	448490	6802.11	0.0444	0.0274	1.6204											no
Enthesopathies of the lower body	Diseases of the musculoskeletal system and connective tissue	Revised CALIBER		both	12.5554	4.83097	21596	428601	82240.1	0.0281	0.005	5.62	M13_ENTESOPATHYLOW	6.64706	0.8124						Studies used: UKB and FinnGen.	80921.7	yes
Enthesopathies of the shoulder	Diseases of the musculoskeletal system and connective tissue	Revised CALIBER		both	12.0043	16.6292	32019	418178	118967	0.0646	0.0051	12.6666	M13_SHOULDER	18.4545	0.8016						Studies used: UKB and FinnGen.	185326	yes
Enthesopathies of the upper body	Diseases of the musculoskeletal system and connective tissue	Revised CALIBER		both	26.9782	19.9783	60810	389387	210385	0.0506	0.0034	14.8823									No meta-analysis needed, only using UKB.	210385	yes
Fibromatoses	Diseases of the musculoskeletal system and connective tissue	CALIBER	partial	both	3.52574	1.41965	9437	440760	36956.7	0.2509	0.0315	7.965	M13_DUPUTRYEN	2.51667	0.8949						No meta-analysis needed, only using UKB.	36956.7	yes
Fibromyalgia	Diseases of the musculoskeletal system and connective tissue	Revised CALIBER		both	1.17756	1.7356	4773	445424	18889.6	0.0952	0.0147	6.4761	M13_FIBROMYALGIA	5.42105	0.7838						No meta-analysis needed, only using UKB.	18889.6	yes
Gout	Diseases of the musculoskeletal system and connective tissue	CALIBER	full	both	8.23725	5.63485	16979	433218	65354.6	0.1642	0.0313	5.246	M13_GOUT	4.26667	0.808	31578528	FALSE	FALSE	5.32609	0.8999	Studies used: UKB, FinnGen and Consortium data.	164424	yes
Intervertebral disc disorders	Diseases of the musculoskeletal system and connective tissue	CALIBER	full	both	5.89112	7.88789	23918	426279	90589.2	0.0786	0.0066	11.909	M13_INTERVERTEB	17.8333	0.9135						Studies used: UKB and FinnGen.	172949	yes
Osteoarthritis (excl spine)	Diseases of the musculoskeletal system and connective tissue	CALIBER	full	both	35.307	37.8369	111798	338399	336140	0.0972	0.0046	21.1304	M13_ARTHROSIS_INCLAVO	21.2593	0.8898	34450027	TRUE	FALSE	22.7778	0.9655	Studies used: FinnGen and Consortium data (UKB in Consortium).	587850	yes
Osteoporosis	Diseases of the musculoskeletal system and connective tissue	CALIBER	full	both	9.95113	14.7726	25743	424454	97083.9	0.0987	0.0076	12.9868	M13_OSTEOPOROSIS	6.16667	0.7143						No meta-analysis needed, only using UKB.	97083.9	yes
Polymyalgia Rheumatica	Diseases of the musculoskeletal system and connective tissue	CALIBER	full	both	2.93841	1.61241	5366	444831	21208.2	0.0825	0.0144	5.7291	M13_POLYMYALGIA	3.92857	0.7979						No meta-analysis needed, only using UKB.	21208.2	yes
Rheumatoid Arthritis	Diseases of the musculoskeletal system and connective tissue	CALIBER	partial	both	2.13054	1.15334	9952	440245	38928	0.0623	0.0097	6.4226	M13_RHEUMA	6.54762	0.8975	35470158	TRUE	TRUE	8.02564	0.936	No meta-analysis needed, only using Consortium data (UKB and FinnGen included in Consortium).	104920	yes
Scoliosis	Diseases of the musculoskeletal system and connective tissue	CALIBER	full	both	1.05162	3.52673	4129	446068	16364.5	0.082	0.0157	5.2229	M13_SCOLIOSIS	4.10526	0.8804						Studies used: UKB and FinnGen.	19811.3	yes
Spondylolisthesis	Diseases of the musculoskeletal system and connective tissue	CALIBER	full	both	0.729849	1.78562	3721	446476	14761	0.1109	0.0198	5.601	M13_SPONDYLOLISTHESIS	9.76	0.763						No meta-analysis needed, only using UKB.	14761	yes
Spondylosis	Diseases of the musculoskeletal system and connective tissue	CALIBER	full	both	12.2055	11.5627	32208	417989	119615	0.0636	0.0058	10.9655	M13_SPONDYLOSIS	14.1481	0.7808						No meta-analysis needed, only using UKB.	119615	yes
Tendon disorders	Diseases of the musculoskeletal system and connective tissue	Revised CALIBER		both	22.0044	6.27966	51531	398666	182530	0.0459	0.0036	12.75	M13_SYNOTEND	9.52381	0.8215						Studies used: UKB and FinnGen.	191691	yes
Carpal tunnel syndrome	Diseases of the nervous system	CALIBER	full	both	8.19061	6.19187	21503	428694	81903.8	0.1446	0.0083	17.4216	G6_CARPTU	17.8077	0.8378						Studies used: UKB and FinnGen.	127071	yes
Epilepsy	Diseases of the nervous system	CALIBER	partial	both	1.78543	1.28839	7729	442468	30385.2	0.0339	0.0099	3.4242											no
Essential tremor	Diseases of the nervous system	CALIBER	full	both	0.860694	1.56363	1705	448492	6794.17	0.2052	0.0337	6.089	G6_XTRAPYROTH	4.33333	0.7429						No meta-analysis needed, only using UKB.	6794.17	yes
Insomnia	Diseases of the nervous system	PPI input?		both	8.89592	17.3375	12131	438066	47216.5	0.04	0.0072	5.5555	F5_INSOMNIA	4.84615	0.3886						No meta-analysis needed, only using UKB.	47216.5	yes
Migraine	Diseases of the nervous system	CALIBER	full	both	7.1587	2.52667	21867	428330	83219.5	0.0735	0.0055	13.3636	G6_MIGRAINE	12.0435	0.8697	27322543	FALSE	FALSE	10.9348	0.9923	Studies used: UKB, FinnGen and Consortium data.	139097	yes
Parkinson's disease	Diseases of the nervous system	CALIBER	partial	both	0.985229	1.41671	3973	446224	15751.8	0.054	0.0162	3.3333											no
Peripheral neuropathies (excluding cranial nerve and carpal tunnel syndromes)	Diseases of the nervous system	CALIBER		both	4.73786	2.267	15429	434768	59600.9	0.0448	0.006	7.4666	G6_POLYOTHUNS	3.15385	0.5399						No meta-analysis needed, only using UKB.	59600.9	yes
Sleep apnoea	Diseases of the nervous system	CALIBER	full	both	1.80543	4.26398	10697	439500	41771.3	0.1307	0.0096	13.6145	G6_SLEEPAPNO_INCLAVO	17.96	0.8544						Studies used: UKB and FinnGen.	151872	yes
Allergic and chronic rhinitis	Diseases of the respiratory system	CALIBER	see notes	both	14.4189	8.79893	33745	416452	124862	0.0433	0.0053	8.1698	ALLERG_RHINITIS	6.27273	0.9373						Studies used: UKB and FinnGen.	122610	yes
Asthma	Diseases of the respiratory system	CALIBER	partial	both	12.4484	5.59802	52806	397391	186448	0.1225	0.0085	14.4117	J10_ASTHMA_EXMORE	13.8947	0.8244	31959851	TRUE	FALSE	10.7576	1.0263	Studies used: FinnGen and Consortium data (UKB in Consortium).	186468	yes
Bronchiectasis	Diseases of the respiratory system	Revised CALIBER		both	1.73104	2.25115	6584	443613	25950.8	0.0285	0.0112	2.5446											no
Chronic sinusitis	Diseases of the respiratory system	CALIBER	full	both	8.17053	0.728712	18069	432128	69375.1	0.0363	0.0054	6.7222	J10_CHRONSINUSITIS	10.3077	0.6865						No meta-analysis needed, only using UKB.	69375.1	yes
COPD	Diseases of the respiratory system	Revised CALIBER	partial	both	7.93824	8.40894	24508	425689	92695.3	0.138	0.0079	17.4683	J10_COPD	11.3235	0.8032	30804561	TRUE	FALSE	13.6978	0.5278	Studies used: UKB and FinnGen.	122320	yes
Atopic dermatitis	Diseases of the skin and subcutaneous tissue	Revised CALIBER	partial	both	6.5832	1.74177	11730	438467	45697.5	0.0301	0.0077	3.909											no
Lichen planus	Diseases of the skin and subcutaneous tissue	CALIBER	partial	both	1.57726	1.05368	3210	446987	12748.4	0.0619	0.0189	3.2751											no
Psoriasis	Diseases of the skin and subcutaneous tissue	CALIBER	partial	both	5.30923	3.31774	11970	438227	46606.9	0.0685	0.0093	7.3655	L12_PSORIASIS	9.7	0.8828						Studies used: UKB and FinnGen.	62694.3	yes
Diabetes type 2	Endocrine, nutritional and metabolic diseases	Revised CALIBER		both	17.1006	24.5365	39316	410881	143530	0.2129	0.0111	19.1801	T2D	17.1698	0.9083	35551307	TRUE	FALSE	20.2209	0.9817	Studies used: FinnGen and Consortium data (UKB in Consortium).	320492	yes
Hyperparathyroidism	Endocrine, nutritional and metabolic diseases	CALIBER	full	both	0.746097	1.03233	2421	447776	9631.92	0.0608	0.0229	2.655											no
Hyperthyroidism (without hypo)	Endocrine, nutritional and metabolic diseases	Revised CALIBER		both	1.81941	1.4281	5776	444421	22807.6	0.0702	0.0159	4.415	THYROTOXICOSIS	6.2	0.8791	30367059	FALSE	FALSE	-2.79814		Studies used: UKB and FinnGen.	42470.1	yes
Hypothyroidism (without hyper)	Endocrine, nutritional and metabolic diseases	Revised CALIBER		both	8.65663	5.97984	32764	417433	121518	0.181	0.0147	12.3129	E4_HYTHY_AI_STRICT	7.82979	0.8896	30367059	FALSE	FALSE	0.946429	1.7903	Studies used: UKB and FinnGen.	203221	yes
Obesity	Endocrine, nutritional and metabolic diseases	CALIBER	full	both	11.4556	32.3248	48062	402135	171724	0.1687	0.0075	22.4933	E4_OBESITY	17.871	0.8462						Studies used: UKB and FinnGen.	187663	yes
Alcohol Problems	Mental and behavioural disorders	CALIBER	partial	both	5.93558	2.39247	17823	432374	68469.6	0.0641	0.0064	10.0156	AUD_SWEDISH	15.5652	0.7731						No meta-analysis needed, only using UKB.	68469.6	yes
Anxiety disorders	Mental and behavioural disorders	CALIBER	full	both	17.6874	21.6566	48001	402196	171532	0.0658	0.0038	17.3157	F5_ALLANXIOUS	13	0.8253	26754954	FALSE	FALSE	2.60691	0.6766	Studies used: UKB and FinnGen.	196832	yes
Dementia	Mental and behavioural disorders	CALIBER	partial - we're not including F02	both	4.69633	5.06843	7971	442226	31319.5	0.052	0.0138	3.7681											no
Depression	Mental and behavioural disorders	CALIBER	full	both	19.2542	15.4928	57174	393023	199652	0.0781	0.0046	16.9782	F5_DEPRESSIO	15.0769	0.7891	30718901	TRUE	FALSE	24.2143	0.9214	No meta-analysis needed, only using Consortium data (FinnGen not suitabe, UKB included in Consortium).	449150	yes
Schizophrenia, schizotypal and delusional disorders	Mental and behavioural disorders	CALIBER	partial	both	0.784199	0.7569	2128	448069	8471.77	0.1276	0.0267	4.779	KRA_PSY_SCHIZODEL_EXMORE	9.61905	0.8569	35396580	FALSE	FALSE	29.4286	0.9011	Studies used: UKB, FinnGen and Consortium data.	68040.6	yes
Primary Malignancy_Bladder	Neoplasms	CALIBER	full	both	0.867085	1.63386	4462	445735	17671.1	0.0774	0.0154	5.0259	C3_BLADDER_EXALLC	2.41176	0.4103						No meta-analysis needed, only using UKB.	17671.1	yes
Primary Malignancy_Breast	Neoplasms	CALIBER	full	female	7.10406	5.32218	19565	224895	71996.6	0.1222	0.014	8.7285	C3_BREAST_EXALLC	8.33962	0.9019	32424353	TRUE	FALSE	11.6202	0.9178	Studies used: FinnGen and Consortium data (UKB in Consortium).	146586	yes
Primary Malignancy_Colorectal	Neoplasms	Revised CALIBER		both	1.74048	2.66989	9391	440806	36780.4	0.0725	0.0121	5.9917	C3_COLORECTAL_EXALLC	5.05	1.036						Studies used: UKB and FinnGen.	46946.7	yes
Primary Malignancy_Malignant Melanoma	Neoplasms	CALIBER	full	both	1.3738	0.598307	5673	444524	22406.1	0.0706	0.0184	3.8369											no
Primary Malignancy_Other Skin and subcutaneous tissue	Neoplasms	CALIBER	full	both	9.04297	6.27748	30318	419879	113105	0.1228	0.0134	9.1641	C3_OTHER_SKIN_EXALLC	7.6	0.8664						Studies used: UKB and FinnGen.	135554	yes
Primary Malignancy_Prostate	Neoplasms	CALIBER	full	male	6.98948	7.48153	14379	191358	53496.2	0.1796	0.0207	8.6763	C3_PROSTATE_EXALLC	7.25676	0.8947						Studies used: UKB and FinnGen.	77025.5	yes

### Sheet: ST2 population characteristics
Category	SIDIAP (2020)	CPRD (2020)	UKBioBank (2016)
N	1,053,640	2,425,014	451,240
Age at Index
65-74	523,708 (49·7)	1,264,804 (52·2)	220,689 (83·0)
75-84	347,858 (33)	798,554 (32·9)	45,082 (17·0)
85+	182,074 (17·3)	361,656 (14·9)	0 (0)
gender
Male	452,608 (43)	1,121,914 (46·3)	206,377 (45·7)
Female	601,032 (57)	1,303,100 (53·7)	244,863 (54·3)
N gemini conditions (out of 72)
0	29,309 (2·8)	101,343 (4·2)	78,951 (17·5)
1	53,104 (5)	146,650 (6·0)	56,521 (12·5)
2	81,514 (7·7)	194,493 (8·0)	53,054 (11·8)
3	10,5340 (10)	228,549 (9·4)	48,611 (10·8)
4	12,1459 (11·5)	242,893 (10·0)	41,798 (9·3)
5	12,5747 (11·9)	242,235 (10·0)	35,479 (7·9)
6	12,0043 (11·4)	229,808 (9·5)	29,313 (6·5)
7	10,6829 (10·1)	206,303 (8·5)	23,897 (5·3)
8	89,373 (8·5)	177,795 (7·3)	19,223 (4·3)
9	69,606 (6·6)	150,519 (6·2)	14,949 (3·3)
10	51,954 (4·9)	123,063 (5·1)	12,100 (2·7)
11	36,266 (3·4)	97,819 (4·0)	9,397 (2·1)
12	24,527 (2·3)	75,940 (3·1)	7128 (1·6)
13-15	31,302 (3)	133,759 (5·5)	12,726 (2·8)
16-20	7043 (0·7)	64,228 (2·6)	6,713 (1·5)
21+	224 (0)	9617 (0·4)	1380 (0·3)

### Sheet: ST3 disease domain summary
LTCs included in the analyses by ICD-10 domains.
ICD-10 domain	Number of LTCs
Diseases of the circulatory system	12
Diseases of the genitourinary system	6
Diseases of the respiratory system	4
Diseases of the digestive system	7
Diseases of the blood and blood-forming organs and certain disorders involving the immune mechanism	2
Diseases of the musculoskeletal system and connective tissue	16
Mental and behavioural disorders	4
Diseases of the nervous system	6
Diseases of the eye and adnexa	3
Diseases of the ear and mastoid process	2
Endocrine, nutritional and metabolic diseases	4
Neoplasms	5
Diseases of the skin and subcutaneous tissue	1
Total	72

### Sheet: ST4 Pairwise obs correlations
pair	p1	p2	OR	OR_lci	OR_uci	OR_p-value_original	Q-test	Q-test p-value	p_bh_heatmap	p_bh_scatter	within_domain
Abdominal aortic aneurysm Alcohol Problems	Abdominal aortic aneurysm	Alcohol Problems	1.21856	1.15902	1.28116	1.04864579674876e-14	0.0546381	0.815181	1.27665570683012e-14	1.27927752684348e-14	0
Abdominal aortic aneurysm All stroke	Abdominal aortic aneurysm	All stroke	1.59899	1.53229	1.66859	2.22511726484242e-103	2.13606	0.143871	3.92369763983251e-103	3.92051803203377e-103	1
Abdominal aortic aneurysm Allergic and chronic rhinitis	Abdominal aortic aneurysm	Allergic and chronic rhinitis	0.995277	0.957963	1.03404	0.80813	2.81848	0.0931847	0.811463	0.811637	0
Abdominal aortic aneurysm Atrial fibrillation	Abdominal aortic aneurysm	Atrial fibrillation	1.52632	1.47766	1.57658	2.4675601602327e-144	21.2191	4.09657226820395e-06	4.83672068217391e-144	4.85502949609927e-144	1
Abdominal aortic aneurysm Bursitis	Abdominal aortic aneurysm	Bursitis	1.21424	1.16147	1.2694	1.09058166302809e-17	0.534132	0.464875	1.36209466440254e-17	1.36309323223835e-17	0
Abdominal aortic aneurysm Cholelithiasis	Abdominal aortic aneurysm	Cholelithiasis	1.84389	1.76748	1.92359	1.14637677626649e-176	4.16221	0.0413354	2.44994903021501e-176	2.45060896085179e-176	0
Abdominal aortic aneurysm Chronic kidney disease	Abdominal aortic aneurysm	Chronic kidney disease	1.87236	1.81895	1.92733	0	2.43358	0.118761	0	0	0
Abdominal aortic aneurysm COPD	Abdominal aortic aneurysm	COPD	2.59349	2.51652	2.67281	0	38.6464	5.07969523341823e-10	0	0	0
Abdominal aortic aneurysm Diabetes type 2	Abdominal aortic aneurysm	Diabetes type 2	1.06977	1.03885	1.10161	6.57473931352687e-06	50.9207	9.61762249901347e-13	7.39332762225019e-06	7.38715193832278e-06	0
Abdominal aortic aneurysm Diverticular disease of intestine (acute and chronic)	Abdominal aortic aneurysm	Diverticular disease of intestine (acute and chronic)	1.82497	1.76657	1.88531	1.02289703084792e-287	1.24607	0.264304	2.7652298369617e-287	2.76758325243231e-287	0
Abdominal aortic aneurysm Enthesopathies of the lower body	Abdominal aortic aneurysm	Enthesopathies of the lower body	1.08465	1.03917	1.13211	0.000200803	0.131199	0.717192	0.000221135	0.00022065	0
Abdominal aortic aneurysm Enthesopathies of the shoulder	Abdominal aortic aneurysm	Enthesopathies of the shoulder	1.10272	1.0632	1.14371	1.51648621887572e-07	11.5184	0.000689097	1.73817882307011e-07	1.73839437787374e-07	0
Abdominal aortic aneurysm Enthesopathies of the upper body	Abdominal aortic aneurysm	Enthesopathies of the upper body	1.11234	1.08069	1.14492	4.89724405380595e-13	23.0375	1.58875448211461e-06	5.8794531712203e-13	5.88131290612733e-13	0
Abdominal aortic aneurysm Fibromatoses	Abdominal aortic aneurysm	Fibromatoses	0.967144	0.904485	1.03414	0.328283	4.00358	0.0454038	0.335168	0.335397	0
Abdominal aortic aneurysm Hearing loss	Abdominal aortic aneurysm	Hearing loss	1.09743	1.0652	1.13063	9.76500182028833e-10	6.89537	0.00864191	1.14256555974626e-09	1.14254111371572e-09	0
Abdominal aortic aneurysm Hyperthyroidism (without hypo)	Abdominal aortic aneurysm	Hyperthyroidism (without hypo)	1.57025	1.42699	1.7279	2.36730923436915e-20	0.308451	0.578632	3.02088986672369e-20	3.01962390315824e-20	0
Abdominal aortic aneurysm Insomnia	Abdominal aortic aneurysm	Insomnia	1.34052	1.29118	1.39174	5.85257606143216e-53	0.208668	0.647813	8.80988481332191e-53	8.79094905746683e-53	0
Abdominal aortic aneurysm Irritable bowel syndrome	Abdominal aortic aneurysm	Irritable bowel syndrome	1.13569	1.06636	1.20952	7.51785542583098e-05	0.0251841	0.873909	8.33650258933795e-05	8.32555890133348e-05	0
Abdominal aortic aneurysm Migraine	Abdominal aortic aneurysm	Migraine	1.18597	1.11424	1.26232	8.39308107769886e-08	0.0626013	0.802431	9.63950358777726e-08	9.63860370943676e-08	0
Abdominal aortic aneurysm Nonrheumatic valve disease	Abdominal aortic aneurysm	Nonrheumatic valve disease	2.12439	2.04012	2.21214	1.96929093007392e-291	177.707	1.53481872420442e-40	5.35194855637314e-291	5.36236867162374e-291	1
Abdominal aortic aneurysm Obesity	Abdominal aortic aneurysm	Obesity	1.15158	1.11411	1.19031	6.13882479295982e-17	18.6894	1.53835400643173e-05	7.61506244639908e-17	7.62040366790624e-17	0
Abdominal aortic aneurysm Osteoporosis	Abdominal aortic aneurysm	Osteoporosis	1.44319	1.37546	1.51424	1.33987351014781e-50	0.279193	0.597231	1.9980844177e-50	1.99609008591944e-50	0
Abdominal aortic aneurysm Peptic ulcer disease	Abdominal aortic aneurysm	Peptic ulcer disease	1.50768	1.43657	1.5823	2.71853882182251e-62	1.34902	0.24545	4.23178150339728e-62	4.22036575631714e-62	0
Abdominal aortic aneurysm Peripheral arterial disease	Abdominal aortic aneurysm	Peripheral arterial disease	3.88631	3.75012	4.02744	0	90.2083	2.14363055893712e-21	0	0	1
Abdominal aortic aneurysm Peripheral neuropathies (excluding cranial nerve and carpal tunnel syndromes)	Abdominal aortic aneurysm	Peripheral neuropathies (excluding cranial nerve and carpal tunnel syndromes)	1.22199	1.15525	1.29258	2.62207846380856e-12	0.0182216	0.892622	3.12594801935386e-12	3.12538004159953e-12	0
Abdominal aortic aneurysm Polymyalgia Rheumatica	Abdominal aortic aneurysm	Polymyalgia Rheumatica	1.18455	1.0998	1.27584	7.76858197007039e-06	0.007036	0.933151	8.72621204812126e-06	8.7169721003963e-06	0
Abdominal aortic aneurysm Primary Malignancy_Colorectal	Abdominal aortic aneurysm	Primary Malignancy_Colorectal	1.26302	1.17879	1.35326	3.32668215308837e-11	0.316173	0.573917	3.94204894913949e-11	3.94124372348208e-11	0
Abdominal aortic aneurysm Primary Malignancy_Other Skin and subcutaneous tissue	Abdominal aortic aneurysm	Primary Malignancy_Other Skin and subcutaneous tissue	1.08387	1.0412	1.12829	8.50271136825566e-05	3.08994	0.0787776	9.41430810364369e-05	9.39579129495613e-05	0
Abdominal aortic aneurysm Retinal detachments and breaks	Abdominal aortic aneurysm	Retinal detachments and breaks	1.02336	0.921364	1.13664	0.666471	7.04951	0.00792871	0.67239	0.673081	0
Abdominal aortic aneurysm Sleep apnoea	Abdominal aortic aneurysm	Sleep apnoea	1.46391	1.37954	1.55343	2.58089959202179e-36	0.808582	0.36854	3.61170509565163e-36	3.61638434853466e-36	0
Abdominal aortic aneurysm Thromboembolic	Abdominal aortic aneurysm	Thromboembolic	1.61451	1.53246	1.70096	1.93626076032712e-72	1.91032	0.166928	3.13729477235887e-72	3.1419502203906e-72	1
Abdominal aortic aneurysm Tinnitus	Abdominal aortic aneurysm	Tinnitus	1.03256	0.98378	1.08375	0.194421	6.67601	0.00977189	0.199695	0.199756	0
Abdominal aortic aneurysm Urinary Incontinence	Abdominal aortic aneurysm	Urinary Incontinence	1.17184	1.12094	1.22505	2.57662998163034e-12	8.5012	0.00354913	3.07319936213119e-12	3.07264633874981e-12	0
Alcohol Problems All stroke	Alcohol Problems	All stroke	1.44878	1.4211	1.47701	0	22.6615	1.9319738494703e-06	0	0	0
Alcohol Problems Allergic and chronic rhinitis	Alcohol Problems	Allergic and chronic rhinitis	0.989852	0.975557	1.00436	0.16932	165.421	7.40119143214853e-38	0.174123	0.174248	0
Alcohol Problems Anxiety disorders	Alcohol Problems	Anxiety disorders	1.64016	1.62077	1.65979	0	232.857	1.42022044607182e-52	0	0	1
Alcohol Problems Chronic sinusitis	Alcohol Problems	Chronic sinusitis	0.951981	0.93303	0.971317	1.61398318838269e-06	3.53126	0.060222	1.82820342544035e-06	1.82793647581064e-06	0
Alcohol Problems Depression	Alcohol Problems	Depression	1.86855	1.84718	1.89016	0	41.9042	9.58584163089045e-11	0	0	1
Alcohol Problems Diabetes type 2	Alcohol Problems	Diabetes type 2	1.16576	1.15155	1.18015	1.38864312342241e-132	63.3578	1.72373303056827e-15	2.64779695894642e-132	2.65028889972523e-132	0
Alcohol Problems Diverticular disease of intestine (acute and chronic)	Alcohol Problems	Diverticular disease of intestine (acute and chronic)	1.20143	1.1832	1.21994	2.46449741234883e-122	95.4335	1.52941515895037e-22	4.59129401309301e-122	4.59005882358458e-122	0
Alcohol Problems Enthesopathies of the lower body	Alcohol Problems	Enthesopathies of the lower body	0.982063	0.966443	0.997935	0.0269205	3.16302	0.0753235	0.0284569	0.0284869	0
Alcohol Problems Enthesopathies of the shoulder	Alcohol Problems	Enthesopathies of the shoulder	1.03356	1.01823	1.04912	1.49358394599108e-05	1.02725	0.310806	1.67218596844205e-05	1.66929970434297e-05	0
Alcohol Problems Enthesopathies of the upper body	Alcohol Problems	Enthesopathies of the upper body	1.03561	1.02408	1.04728	9.09707157320013e-10	3.51552	0.0607964	1.06465727752287e-09	1.06488019426977e-09	0
Alcohol Problems Erectile dysfunction	Alcohol Problems	Erectile dysfunction	1.29351	1.27439	1.31291	1.16452998123592e-251	0.317705	0.57299	2.93110648157461e-251	2.93844730646844e-251	0
Alcohol Problems Essential tremor	Alcohol Problems	Essential tremor	1.17407	1.117	1.23405	2.74455667649242e-10	12.0051	0.00053055	3.2290388331943e-10	3.22605784780688e-10	0
Alcohol Problems Female genital prolapse	Alcohol Problems	Female genital prolapse	0.866611	0.843603	0.890247	1.84811226475998e-25	22.7746	1.82161956164338e-06	2.44945550880296e-25	2.44939813955175e-25	0
Alcohol Problems Fibromyalgia	Alcohol Problems	Fibromyalgia	1.05616	1.00574	1.10911	0.0285711	9.63849	0.00190541	0.0301705	0.0301834	0
Alcohol Problems Gastritis and duodeniti	Alcohol Problems	Gastritis and duodeniti	1.51782	1.49336	1.54267	0	33.1949	8.33696014560474e-09	0	0	0
Alcohol Problems Gastro-oesophageal reflux disease	Alcohol Problems	Gastro-oesophageal reflux disease	1.08494	1.06983	1.10027	4.56256972049518e-30	30.4975	3.34294758609071e-08	6.18014213332574e-30	6.17888431296847e-30	0
Alcohol Problems Glaucoma	Alcohol Problems	Glaucoma	0.975394	0.953677	0.997606	0.0301098	21.7129	3.16648854251936e-06	0.0317691	0.0317694	0
Alcohol Problems Gout	Alcohol Problems	Gout	1.67357	1.64883	1.69869	0	5.18807	0.0227425	0	0	0
Alcohol Problems Heart failure	Alcohol Problems	Heart failure	1.43835	1.40793	1.46942	1.1658119125608e-243	43.904	3.44877963700242e-11	2.90288869800819e-243	2.9156749797444e-243	0
Alcohol Problems Hyperplasia of prostate	Alcohol Problems	Hyperplasia of prostate	0.833187	0.819641	0.846956	1.43489100923711e-105	381.987	4.59608480786082e-85	2.55136098755482e-105	2.54935974146384e-105	0
Alcohol Problems Hypothyroidism (without hyper)	Alcohol Problems	Hypothyroidism (without hyper)	0.939178	0.919764	0.959001	3.90663942001897e-09	1.44051	0.230058	4.54914367087403e-09	4.53961842234975e-09	0
Alcohol Problems Insomnia	Alcohol Problems	Insomnia	1.43007	1.40812	1.45237	0	43.6116	4.00451816002137e-11	0	0	0
Alcohol Problems Intervertebral disc disorders	Alcohol Problems	Intervertebral disc disorders	1.08271	1.06139	1.10447	4.90770148191908e-15	100.623	1.11262970193333e-23	5.98477337203491e-15	6.00144475166474e-15	0
Alcohol Problems Irritable bowel syndrome	Alcohol Problems	Irritable bowel syndrome	0.991488	0.970504	1.01292	0.433461	25.2434	5.05321229705568e-07	0.440527	0.440731	0
Alcohol Problems Ischaemic stroke and TIA	Alcohol Problems	Ischaemic stroke and TIA	1.25521	1.22879	1.28221	2.49920457400328e-97	53.9011	2.10836279023472e-13	4.33670528930915e-97	4.33445152957245e-97	0
Alcohol Problems Migraine	Alcohol Problems	Migraine	0.818854	0.800302	0.837837	1.70010719179068e-65	46.0798	1.13530940816331e-11	2.67578447180848e-65	2.6735471959846e-65	0
Alcohol Problems Nonrheumatic valve disease	Alcohol Problems	Nonrheumatic valve disease	1.12172	1.09476	1.14935	2.17441406449739e-20	50.2249	1.37098631173906e-12	2.77612504937829e-20	2.7763581786411e-20	0
Alcohol Problems Osteoarthritis (excl spine)	Alcohol Problems	Osteoarthritis (excl spine)	1.18529	1.17275	1.19796	2.29959844621943e-215	93.9194	3.28635558770562e-22	5.35072701732987e-215	5.37628801108785e-215	0
Alcohol Problems Osteoporosis	Alcohol Problems	Osteoporosis	1.35853	1.33343	1.3841	1.50249275756043e-227	28.3457	1.01473387220423e-07	3.59753769398076e-227	3.62248727343642e-227	0
Alcohol Problems Peripheral arterial disease	Alcohol Problems	Peripheral arterial disease	1.85206	1.81073	1.89432	0	70.0736	5.71331505403272e-17	0	0	0
Alcohol Problems Polymyalgia Rheumatica	Alcohol Problems	Polymyalgia Rheumatica	0.894405	0.862485	0.927505	1.75683689509958e-09	2.26149	0.132627	2.05231951731011e-09	2.04991142755432e-09	0
Alcohol Problems Primary Malignancy_Other Skin and subcutaneous tissue	Alcohol Problems	Primary Malignancy_Other Skin and subcutaneous tissue	0.932099	0.914431	0.950109	5.96247184864014e-13	1.65936	0.197689	7.14490297474177e-13	7.1437427419472e-13	0
Alcohol Problems Primary Malignancy_Prostate	Alcohol Problems	Primary Malignancy_Prostate	0.905016	0.881557	0.929098	9.45752182812975e-14	26.586	2.52069913294857e-07	1.14376275338063e-13	1.14443206152178e-13	0
Alcohol Problems Rheumatoid Arthritis	Alcohol Problems	Rheumatoid Arthritis	0.971905	0.935416	1.00982	0.1444	6.27741	0.0122287	0.148825	0.149024	0
Alcohol Problems Spondylolisthesis	Alcohol Problems	Spondylolisthesis	1.05175	0.993402	1.11352	0.083159	3.83218	0.0502776	0.0864218	0.0863822	0
Alcohol Problems Spondylosis	Alcohol Problems	Spondylosis	1.23663	1.21823	1.2553	8.51188285405409e-170	55.1953	1.09132086528576e-13	1.78257866243034e-169	1.79249410640378e-169	0
Alcohol Problems Tendon disorders	Alcohol Problems	Tendon disorders	1.00305	0.990651	1.01561	0.631254	1.44255	0.229727	0.637615	0.638527	0
Alcohol Problems Ulcerative colitis	Alcohol Problems	Ulcerative colitis	0.969416	0.920128	1.02134	0.24334	18.6403	1.57849268978156e-05	0.249389	0.249514	0
Alcohol Problems Urinary Incontinence	Alcohol Problems	Urinary Incontinence	1.34282	1.31807	1.36804	1.09649487599175e-211	135.866	2.13440349009251e-31	2.52945929876797e-211	2.5448276702598e-211	0
Alcohol Problems Urolithiasis	Alcohol Problems	Urolithiasis	0.84661	0.823081	0.870812	5.25715593226577e-31	21.6788	3.22329719189835e-06	7.15510679599111e-31	7.15760374521318e-31	0
All stroke Asthma	All stroke	Asthma	1.14414	1.12758	1.16095	3.5429547043106e-73	23.4683	1.26985972500256e-06	5.74970934870977e-73	5.75645352723343e-73	0
All stroke Cataract	All stroke	Cataract	1.23871	1.22489	1.25268	2.52865451099478e-306	23.628	1.16876865711388e-06	7.04056746198547e-306	7.09025813325188e-306	0
All stroke Chronic sinusitis	All stroke	Chronic sinusitis	1.0038	0.984456	1.02353	0.702416	1.42249	0.232995	0.707259	0.708258	0
All stroke Enthesopathies of the shoulder	All stroke	Enthesopathies of the shoulder	1.10993	1.09457	1.1255	9.56555205492092e-49	15.7213	7.33943027464407e-05	1.4136774242485e-48	1.41263895196222e-48	0
All stroke Enthesopathies of the upper body	All stroke	Enthesopathies of the upper body	1.08775	1.07605	1.09958	1.76130170623212e-52	16.2713	5.48904352868893e-05	2.64661208767155e-52	2.64091527919139e-52	0
All stroke Essential tremor	All stroke	Essential tremor	1.24082	1.19014	1.29366	3.61196227145009e-24	0.00169427	0.967167	4.74784035270066e-24	4.75248369153071e-24	0
All stroke Glaucoma	All stroke	Glaucoma	1.06058	1.0417	1.0798	1.38440253725775e-10	2.55225	0.110138	1.6344262749334e-10	1.63331272467944e-10	0
All stroke Gout	All stroke	Gout	1.26972	1.25007	1.28967	6.57428389602477e-198	39.9203	2.64545365640121e-10	1.47337743430419e-197	1.47863310947695e-197	0
All stroke Hearing loss	All stroke	Hearing loss	1.18303	1.17002	1.19619	5.30802206212685e-195	0.0501251	0.822846	1.18182093996483e-194	1.18545826054166e-194	0
All stroke Hypertension	All stroke	Hypertension	2.05534	2.03332	2.0776	0	11.4272	0.000723776	0	0	1
All stroke Hyperthyroidism (without hypo)	All stroke	Hyperthyroidism (without hypo)	1.23614	1.19541	1.27826	2.60551517748932e-35	0.556153	0.455814	3.6312414360211e-35	3.6328815125344e-35	0
All stroke Insomnia	All stroke	Insomnia	1.28987	1.27123	1.30879	2.74532210303978e-257	22.6917	1.90182794663444e-06	6.99954443428397e-257	7.01766071720811e-257	0
All stroke Iron deficiency anaemia	All stroke	Iron deficiency anaemia	1.55798	1.53313	1.58324	0	22.7385	1.85610072383782e-06	0	0	0
All stroke Ischaemic stroke and TIA	All stroke	Ischaemic stroke and TIA	42.4454	41.9108	42.9868	0	13746.8	0	0	NA	1
All stroke Nonrheumatic valve disease	All stroke	Nonrheumatic valve disease	1.67189	1.64328	1.701	0	21.5618	3.4260991688791e-06	0	0	1
All stroke Obesity	All stroke	Obesity	1.37208	1.35435	1.39003	0	182.025	1.75145948309859e-41	0	0	0
All stroke Osteoporosis	All stroke	Osteoporosis	1.28753	1.26896	1.30637	1.05566242767083e-254	45.3638	1.63628430583811e-11	2.67685829873675e-254	2.68503150934059e-254	0
All stroke Primary Malignancy_Bladder	All stroke	Primary Malignancy_Bladder	1.09513	1.05121	1.14089	1.35174331522803e-05	5.21197	0.0224319	1.514379098717e-05	1.5120995081593e-05	0
All stroke Primary Malignancy_Breast	All stroke	Primary Malignancy_Breast	1.02382	0.997241	1.05111	0.0794113	0.0102286	0.919442	0.0826278	0.0825903	0
All stroke Primary Malignancy_Colorectal	All stroke	Primary Malignancy_Colorectal	1.0279	0.99602	1.06079	0.0869294	0.0527212	0.818394	0.0902667	0.0902251	0
All stroke Primary Malignancy_Other Skin and subcutaneous tissue	All stroke	Primary Malignancy_Other Skin and subcutaneous tissue	1.03997	1.02413	1.05605	5.57782619415764e-07	0.819255	0.365398	6.35476877747579e-07	6.35682430184662e-07	0
All stroke Primary Malignancy_Prostate	All stroke	Primary Malignancy_Prostate	0.910948	0.888431	0.934035	2.79254034701292e-13	0.509626	0.475301	3.363681963697e-13	3.36638623271539e-13	0
All stroke Retinal detachments and breaks	All stroke	Retinal detachments and breaks	1.03945	0.999647	1.08084	0.0521089	3.05568	0.0804553	0.0545303	0.0545291	0
All stroke Sleep apnoea	All stroke	Sleep apnoea	1.5574	1.51331	1.60277	7.59814177203195e-201	1.12748	0.288313	1.71410859393766e-200	1.7195439068083e-200	0
All stroke Spondylolisthesis	All stroke	Spondylolisthesis	1.15092	1.09772	1.20669	5.85083881614764e-09	0.213564	0.643988	6.80224881240544e-09	6.78643992068879e-09	0
All stroke Spondylosis	All stroke	Spondylosis	1.27596	1.25926	1.29288	8.23176755139974e-288	39.5446	3.20647765727026e-10	2.22649712818812e-287	2.22958299849614e-287	0
All stroke Tinnitus	All stroke	Tinnitus	1.01554	0.997171	1.03424	0.0977806	2.31239	0.128347	0.10139	0.101364	0
All stroke Transient ischaemic attack	All stroke	Transient ischaemic attack	15.2315	15.0322	15.4334	0	2675.67	0	0	NA	1
All stroke Ulcerative colitis	All stroke	Ulcerative colitis	1.1046	1.05274	1.15901	5.01555071338478e-05	0.374087	0.540785	5.57986838886246e-05	5.57137526888205e-05	0
All stroke Vitamin B12 deficiency anaemia	All stroke	Vitamin B12 deficiency anaemia	1.40079	1.37422	1.42786	7.58101384955942e-261	0.339262	0.560255	1.94061806704796e-260	1.94765502128943e-260	0
Allergic and chronic rhinitis All stroke	Allergic and chronic rhinitis	All stroke	1.00318	0.989224	1.01733	0.656931	20.6657	5.4687654030487e-06	0.662896	0.663709	0
Allergic and chronic rhinitis Anxiety disorders	Allergic and chronic rhinitis	Anxiety disorders	1.52317	1.51167	1.53476	0	56.1211	6.81426756585638e-14	0	0	0
Allergic and chronic rhinitis Bursitis	Allergic and chronic rhinitis	Bursitis	1.48211	1.46645	1.49794	0	13.9888	0.000183904	0	0	0
Allergic and chronic rhinitis Carpal tunnel syndrome	Allergic and chronic rhinitis	Carpal tunnel syndrome	1.40731	1.39225	1.42254	0	0.590192	0.442345	0	0	0
Allergic and chronic rhinitis Cataract	Allergic and chronic rhinitis	Cataract	1.29488	1.28449	1.30536	0	2.92205	0.0873766	0	0	0
Allergic and chronic rhinitis COPD	Allergic and chronic rhinitis	COPD	1.25891	1.24511	1.27286	0	22.9688	1.64653298137064e-06	0	0	1
Allergic and chronic rhinitis Coronary Heart Disease	Allergic and chronic rhinitis	Coronary Heart Disease	1.11584	1.10544	1.12634	2.10911502654028e-116	168.24	1.79284907864955e-38	3.85477154654055e-116	3.85761986894508e-116	0
Allergic and chronic rhinitis Diabetes type 2	Allergic and chronic rhinitis	Diabetes type 2	0.99304	0.984908	1.00124	0.0960064	781.134	6.82199677530042e-172	0.0995708	0.0995651	0
Allergic and chronic rhinitis Diverticular disease of intestine (acute and chronic)	Allergic and chronic rhinitis	Diverticular disease of intestine (acute and chronic)	1.41789	1.40493	1.43098	0	1.82269	0.176993	0	0	0
Allergic and chronic rhinitis Enthesopathies of the lower body	Allergic and chronic rhinitis	Enthesopathies of the lower body	1.58115	1.56677	1.59567	0	16.4685	4.94650998976204e-05	0	0	0
Allergic and chronic rhinitis Enthesopathies of the shoulder	Allergic and chronic rhinitis	Enthesopathies of the shoulder	1.52233	1.50942	1.53534	0	30.0934	4.11737326521777e-08	0	0	0
Allergic and chronic rhinitis Enthesopathies of the upper body	Allergic and chronic rhinitis	Enthesopathies of the upper body	1.63539	1.6243	1.64656	0	152.373	5.25116234407467e-35	0	0	0
Allergic and chronic rhinitis Female genital prolapse	Allergic and chronic rhinitis	Female genital prolapse	1.30412	1.28792	1.32053	0	13.5906	0.000227316	0	0	0
Allergic and chronic rhinitis Fibromatoses	Allergic and chronic rhinitis	Fibromatoses	1.28167	1.25993	1.30379	9.56243661010476e-178	0.0141347	0.905363	2.04960905454321e-177	2.04932353613861e-177	0
Allergic and chronic rhinitis Fibromyalgia	Allergic and chronic rhinitis	Fibromyalgia	1.81714	1.77583	1.8594	0	121.422	3.08869926113423e-28	0	0	0
Allergic and chronic rhinitis Gastritis and duodeniti	Allergic and chronic rhinitis	Gastritis and duodeniti	1.51281	1.4967	1.5291	0	49.7045	1.78733174156396e-12	0	0	0
Allergic and chronic rhinitis Gastro-oesophageal reflux disease	Allergic and chronic rhinitis	Gastro-oesophageal reflux disease	1.79991	1.78557	1.81437	0	197.548	7.16180536256359e-45	0	0	0
Allergic and chronic rhinitis Gout	Allergic and chronic rhinitis	Gout	1.13445	1.12112	1.14793	3.53326982779228e-97	95.2395	1.68693565785262e-22	6.12689123462488e-97	6.11952719833955e-97	0
Allergic and chronic rhinitis Hearing loss	Allergic and chronic rhinitis	Hearing loss	1.45335	1.4423	1.46448	0	9.07198	0.00259556	0	0	0
Allergic and chronic rhinitis Hyperplasia of prostate	Allergic and chronic rhinitis	Hyperplasia of prostate	1.63269	1.61486	1.65072	0	51.2759	8.02541111948939e-13	0	0	0
Allergic and chronic rhinitis Hypertension	Allergic and chronic rhinitis	Hypertension	1.09997	1.09279	1.10719	5.99005060066349e-179	159.025	1.84780125195637e-36	1.2860621029228e-178	1.28697627251386e-178	0
Allergic and chronic rhinitis Hypothyroidism (without hyper)	Allergic and chronic rhinitis	Hypothyroidism (without hyper)	1.1746	1.16149	1.18786	1.02684480687393e-173	3.64297	0.0563062	2.17629794889699e-173	2.1768083915912e-173	0
Allergic and chronic rhinitis Ischaemic stroke and TIA	Allergic and chronic rhinitis	Ischaemic stroke and TIA	1.09083	1.07554	1.10634	1.51698349246118e-33	38.7036	4.93288016558879e-10	2.09759794792035e-33	2.09790329810221e-33	0
Allergic and chronic rhinitis Migraine	Allergic and chronic rhinitis	Migraine	1.64693	1.62799	1.66609	0	40.7139	1.76227936308655e-10	0	0	0
Allergic and chronic rhinitis Obesity	Allergic and chronic rhinitis	Obesity	1.12684	1.11719	1.13656	2.84874336186362e-163	591.88	9.77017306009523e-131	5.86499237448523e-163	5.89187700999576e-163	0
Allergic and chronic rhinitis Osteoarthritis (excl spine)	Allergic and chronic rhinitis	Osteoarthritis (excl spine)	1.49147	1.48168	1.50133	0	39.2594	3.71086981999977e-10	0	0	0
Allergic and chronic rhinitis Osteoporosis	Allergic and chronic rhinitis	Osteoporosis	1.22451	1.2122	1.23695	0	0.10832	0.742065	0	0	0
Allergic and chronic rhinitis Peptic ulcer disease	Allergic and chronic rhinitis	Peptic ulcer disease	1.20019	1.18149	1.2192	9.51669694381336e-115	7.25154	0.00708403	1.72944737919566e-114	1.7306793156392e-114	0
Allergic and chronic rhinitis Peripheral arterial disease	Allergic and chronic rhinitis	Peripheral arterial disease	0.95298	0.934928	0.971381	7.98038603064332e-07	16.7538	4.25578603040831e-05	9.07782229386931e-07	9.07866972029396e-07	0
Allergic and chronic rhinitis Primary Malignancy_Bladder	Allergic and chronic rhinitis	Primary Malignancy_Bladder	0.981989	0.950871	1.01413	0.268616	8.19694	0.00419612	0.275129	0.275321	0
Allergic and chronic rhinitis Primary Malignancy_Breast	Allergic and chronic rhinitis	Primary Malignancy_Breast	1.05022	1.03281	1.06791	9.08334507527184e-09	10.3221	0.00131448	1.05436103598523e-08	1.05119075280191e-08	0
Allergic and chronic rhinitis Primary Malignancy_Colorectal	Allergic and chronic rhinitis	Primary Malignancy_Colorectal	0.974641	0.952033	0.997785	0.0319393	3.09919	0.0783314	0.0336716	0.0336858	0
Allergic and chronic rhinitis Primary Malignancy_Other Skin and subcutaneous tissue	Allergic and chronic rhinitis	Primary Malignancy_Other Skin and subcutaneous tissue	1.17445	1.16144	1.1876	3.0272087762308e-176	26.0339	3.35481680279948e-07	6.46411498082366e-176	6.46041370015391e-176	0
Allergic and chronic rhinitis Primary Malignancy_Prostate	Allergic and chronic rhinitis	Primary Malignancy_Prostate	1.1889	1.16801	1.21015	1.26508688759099e-81	13.9553	0.000187211	2.09631253464024e-81	2.09694740612413e-81	0
Allergic and chronic rhinitis Raynaud's syndrome	Allergic and chronic rhinitis	Raynaud's syndrome	1.5122	1.47743	1.54779	4.61482780059154e-266	8.59522	0.00337047	1.19086318609914e-265	1.19525448426308e-265	0
Allergic and chronic rhinitis Rheumatoid Arthritis	Allergic and chronic rhinitis	Rheumatoid Arthritis	1.14101	1.11609	1.16648	1.15142046613669e-31	8.931	0.00280371	1.57423413289402e-31	1.57523724168942e-31	0
Allergic and chronic rhinitis Schizophrenia, schizotypal and delusional disorders	Allergic and chronic rhinitis	Schizophrenia, schizotypal and delusional disorders	0.812423	0.7813	0.844785	1.93666999076215e-25	44.6211	2.39106098028185e-11	2.566163035971e-25	2.56543277652468e-25	0
Allergic and chronic rhinitis Scoliosis	Allergic and chronic rhinitis	Scoliosis	1.35536	1.3247	1.38673	1.46270309148598e-149	0.504768	0.477412	2.90269340204826e-149	2.91168261995567e-149	0
Allergic and chronic rhinitis Sleep apnoea	Allergic and chronic rhinitis	Sleep apnoea	1.71081	1.68073	1.74144	0	14.9818	0.000108554	0	0	0
Allergic and chronic rhinitis Spondylolisthesis	Allergic and chronic rhinitis	Spondylolisthesis	1.3666	1.32727	1.40709	1.36032959903082e-97	6.72766	0.00949289	2.3636998335301e-97	2.36570980815059e-97	0
Allergic and chronic rhinitis Spondylosis	Allergic and chronic rhinitis	Spondylosis	1.55605	1.54241	1.56981	0	138.857	4.73263506281405e-32	0	0	0
Allergic and chronic rhinitis Tinnitus	Allergic and chronic rhinitis	Tinnitus	1.65711	1.63938	1.67503	0	22.0983	2.59040279336312e-06	0	0	0
Allergic and chronic rhinitis Transient ischaemic attack	Allergic and chronic rhinitis	Transient ischaemic attack	1.14376	1.12566	1.16214	3.12965301805229e-61	5.78339	0.0161783	4.86137533524257e-61	4.84677407783524e-61	0
Allergic and chronic rhinitis Urolithiasis	Allergic and chronic rhinitis	Urolithiasis	1.22608	1.20606	1.24643	4.44552084181116e-130	13.6192	0.000223889	8.41997130171865e-130	8.44019094947891e-130	0
Anxiety disorders Abdominal aortic aneurysm	Anxiety disorders	Abdominal aortic aneurysm	1.23609	1.19517	1.27842	5.59692424345792e-35	3.04349	0.0810617	7.7812011782858e-35	7.79527851413778e-35	0
Anxiety disorders All stroke	Anxiety disorders	All stroke	1.29587	1.28042	1.31151	0	16.6895	4.40249431327717e-05	0	0	0
Anxiety disorders Asthma	Anxiety disorders	Asthma	1.34444	1.33323	1.35574	0	64.1907	1.12940677059667e-15	0	0	0
Anxiety disorders Atrial fibrillation	Anxiety disorders	Atrial fibrillation	1.14904	1.13857	1.1596	1.43774158939649e-194	35.1277	3.08773154287168e-09	3.19414819860707e-194	3.20252850971432e-194	0
Anxiety disorders Carpal tunnel syndrome	Anxiety disorders	Carpal tunnel syndrome	1.30365	1.29133	1.31608	0	9.87125	0.00167881	0	0	0
Anxiety disorders Chronic kidney disease	Anxiety disorders	Chronic kidney disease	1.12671	1.1182	1.13529	9.68070033326555e-209	153.679	2.72211775681878e-35	2.21818646811535e-208	2.22647362678357e-208	0
Anxiety disorders Coronary Heart Disease	Anxiety disorders	Coronary Heart Disease	1.32124	1.31032	1.33226	0	132.961	9.22076074521557e-31	0	0	0
Anxiety disorders Depression	Anxiety disorders	Depression	5.99523	5.95722	6.03348	0	58765.4	0	0	0	1
Anxiety disorders Diabetes type 2	Anxiety disorders	Diabetes type 2	1.00151	0.994493	1.00858	0.673938	164.075	1.45689143542791e-37	0.679521	0.680351	0
Anxiety disorders Enthesopathies of the shoulder	Anxiety disorders	Enthesopathies of the shoulder	1.34022	1.33025	1.35027	0	11.9247	0.000553931	0	0	0
Anxiety disorders Enthesopathies of the upper body	Anxiety disorders	Enthesopathies of the upper body	1.39254	1.38413	1.40101	0	97.279	6.02161695968781e-23	0	0	0
Anxiety disorders Fibromatoses	Anxiety disorders	Fibromatoses	1.17689	1.15771	1.19639	4.59980292944298e-84	3.3316	0.0679609	7.6969533798077e-84	7.69454550483694e-84	0
Anxiety disorders Gout	Anxiety disorders	Gout	1.05456	1.0427	1.06657	3.54061394095056e-20	64.7684	8.42391269363235e-16	4.51137050501976e-20	4.50945627496755e-20	0
Anxiety disorders Hearing loss	Anxiety disorders	Hearing loss	1.33444	1.32536	1.34359	0	63.4166	1.67303327128481e-15	0	0	0
Anxiety disorders Heart failure	Anxiety disorders	Heart failure	1.21978	1.20482	1.23492	1.51963765531917e-218	49.125	2.40156791973539e-12	3.56511596787132e-218	3.58240506522464e-218	0
Anxiety disorders Hyperplasia of prostate	Anxiety disorders	Hyperplasia of prostate	1.40011	1.38497	1.41542	0	51.4193	7.46017881052161e-13	0	0	0
Anxiety disorders Hypertension	Anxiety disorders	Hypertension	1.19386	1.18708	1.20067	0	2.6046	0.106554	0	0	0
Anxiety disorders Irritable bowel syndrome	Anxiety disorders	Irritable bowel syndrome	2.46903	2.44446	2.49384	0	49.5202	1.96342601864712e-12	0	0	0
Anxiety disorders Ischaemic stroke and TIA	Anxiety disorders	Ischaemic stroke and TIA	1.34476	1.32867	1.36104	0	59.9007	9.9764337513268e-15	0	0	0
Anxiety disorders Nonrheumatic valve disease	Anxiety disorders	Nonrheumatic valve disease	1.21715	1.20247	1.23201	5.78034895777462e-221	26.0026	3.40966580836048e-07	1.36485652989117e-220	1.36645946578405e-220	0
Anxiety disorders Obesity	Anxiety disorders	Obesity	1.16416	1.15603	1.17234	0	480.18	1.95271463717494e-106	0	0	0
Anxiety disorders Osteoarthritis (excl spine)	Anxiety disorders	Osteoarthritis (excl spine)	1.38078	1.37297	1.38863	0	3.19629	0.0738054	0	0	0
Anxiety disorders Peptic ulcer disease	Anxiety disorders	Peptic ulcer disease	1.44152	1.42207	1.46123	0	86.2173	1.61209918881963e-20	0	0	0
Anxiety disorders Peripheral arterial disease	Anxiety disorders	Peripheral arterial disease	1.23654	1.21717	1.25622	4.67516529359881e-153	132.586	1.1134862258904e-30	9.37968798307579e-153	9.41690730815077e-153	0
Anxiety disorders Primary Malignancy_Bladder	Anxiety disorders	Primary Malignancy_Bladder	1.1283	1.09724	1.16024	2.35024708195144e-17	21.3234	3.87969362651982e-06	2.92607478882995e-17	2.92602888540262e-17	0
Anxiety disorders Primary Malignancy_Colorectal	Anxiety disorders	Primary Malignancy_Colorectal	0.994835	0.975073	1.015	0.612957	16.9707	3.79618639741412e-05	0.619501	0.620266	0
Anxiety disorders Primary Malignancy_Other Skin and subcutaneous tissue	Anxiety disorders	Primary Malignancy_Other Skin and subcutaneous tissue	1.11241	1.10125	1.12368	2.95984868579514e-95	2.62205	0.105388	5.10656310556354e-95	5.102081756286e-95	0
Anxiety disorders Raynaud's syndrome	Anxiety disorders	Raynaud's syndrome	1.40473	1.37488	1.43523	4.22877837453104e-211	59.8329	1.03263261120148e-14	9.74639993264323e-211	9.80552799777416e-211	0
Anxiety disorders Retinal detachments and breaks	Anxiety disorders	Retinal detachments and breaks	1.13863	1.11136	1.16658	9.09882509937313e-26	4.98338	0.025592	1.20782118691237e-25	1.20717085476832e-25	0
Anxiety disorders Schizophrenia, schizotypal and delusional disorders	Anxiety disorders	Schizophrenia, schizotypal and delusional disorders	1.87476	1.82546	1.9254	0	748.389	8.98886256075879e-165	0	0	1
Anxiety disorders Spondylolisthesis	Anxiety disorders	Spondylolisthesis	1.31593	1.28485	1.34776	3.03671796482205e-112	0.0515544	0.82038	5.47187248366948e-112	5.46781042322273e-112	0
Anxiety disorders Thromboembolic	Anxiety disorders	Thromboembolic	1.21134	1.1947	1.22821	1.42827705978909e-162	15.7581	7.19796282710269e-05	2.93698806502085e-162	2.94683419304945e-162	0
Anxiety disorders Tinnitus	Anxiety disorders	Tinnitus	1.67019	1.65416	1.68639	0	125.29	4.3974646394289e-29	0	0	0
Anxiety disorders Transient ischaemic attack	Anxiety disorders	Transient ischaemic attack	1.39396	1.37463	1.41356	0	31.5542	1.93951961345506e-08	0	0	0
Anxiety disorders Ulcerative colitis	Anxiety disorders	Ulcerative colitis	1.1964	1.16229	1.23152	5.76133058883804e-34	8.7999	0.00301247	7.98587905914861e-34	7.99364996140689e-34	0
Anxiety disorders Urolithiasis	Anxiety disorders	Urolithiasis	1.29589	1.27761	1.31443	3.91936569773592e-280	8.96325	0.00275464	1.03866238708274e-279	1.0427069034938e-279	0
Asthma Abdominal aortic aneurysm	Asthma	Abdominal aortic aneurysm	0.950165	0.908059	0.994224	0.0270737	0.551544	0.457687	0.0286129	0.0286371	0
Asthma Alcohol Problems	Asthma	Alcohol Problems	1.17837	1.16065	1.19637	5.51344850539765e-100	65.3927	6.13659083186311e-16	9.65231121903862e-100	9.65422276117085e-100	0
Asthma Allergic and chronic rhinitis	Asthma	Allergic and chronic rhinitis	3.2083	3.18237	3.23443	0	15.1944	9.69912941800137e-05	0	0	1
Asthma Atrial fibrillation	Asthma	Atrial fibrillation	1.22665	1.21305	1.24041	3.15209257308596e-282	9.38313	0.00218991	8.40996724092663e-282	8.43872522721015e-282	0
Asthma Cataract	Asthma	Cataract	1.29529	1.28395	1.30674	0	39.819	2.78619137912413e-10	0	0	0
Asthma Cholelithiasis	Asthma	Cholelithiasis	1.32117	1.30416	1.3384	0	57.7841	2.92521735171941e-14	0	0	0
Asthma Chronic sinusitis	Asthma	Chronic sinusitis	1.74314	1.72279	1.76374	0	86.8179	1.18985710851226e-20	0	0	1
Asthma Depression	Asthma	Depression	1.49579	1.48359	1.50808	0	95.8957	1.21100556840598e-22	0	0	0
Asthma Diverticular disease of intestine (acute and chronic)	Asthma	Diverticular disease of intestine (acute and chronic)	1.47741	1.46298	1.49198	0	20.3024	6.61160511829026e-06	0	0	0
Asthma Erectile dysfunction	Asthma	Erectile dysfunction	1.2295	1.21337	1.24584	1.46960313416178e-206	0.00152121	0.968888	3.35234771166221e-206	3.36173367437187e-206	0
Asthma Female genital prolapse	Asthma	Female genital prolapse	1.21645	1.20057	1.23255	1.47456269962632e-187	9.98955	0.00157431	3.22410800705293e-187	3.2280624533522e-187	0
Asthma Gastritis and duodeniti	Asthma	Gastritis and duodeniti	1.43558	1.4189	1.45246	0	33.8111	6.07326996180395e-09	0	0	0
Asthma Gastro-oesophageal reflux disease	Asthma	Gastro-oesophageal reflux disease	1.62998	1.61573	1.64436	0	31.0324	2.53750599125305e-08	0	0	0
Asthma Heart failure	Asthma	Heart failure	1.51901	1.49737	1.54096	0	40.7514	1.72883118074156e-10	0	0	0
Asthma Hypertension	Asthma	Hypertension	1.25259	1.24355	1.26169	0	7.49652	0.00618183	0	0	0
Asthma Hyperthyroidism (without hypo)	Asthma	Hyperthyroidism (without hypo)	1.186	1.15756	1.21514	3.66554763954322e-43	5.873	0.0153748	5.27838860094224e-43	5.28154176020206e-43	0
Asthma Hypothyroidism (without hyper)	Asthma	Hypothyroidism (without hyper)	1.21844	1.20418	1.23287	2.79194496088815e-237	13.7691	0.000206706	6.85185916469526e-237	6.88787971940042e-237	0
Asthma Nonrheumatic valve disease	Asthma	Nonrheumatic valve disease	1.2752	1.25583	1.29487	9.59548510788216e-213	1.62553	0.202322	2.22357751004051e-212	2.23514227673083e-212	0
Asthma Osteoarthritis (excl spine)	Asthma	Osteoarthritis (excl spine)	1.46302	1.45255	1.47357	0	36.7268	1.35900198639702e-09	0	0	0
Asthma Osteoporosis	Asthma	Osteoporosis	1.31192	1.29819	1.3258	0	8.32942	0.00390082	0	0	0
Asthma Peripheral neuropathies (excluding cranial nerve and carpal tunnel syndromes)	Asthma	Peripheral neuropathies (excluding cranial nerve and carpal tunnel syndromes)	1.41122	1.38961	1.43316	0	11.8792	0.000567657	0	0	0
Asthma Polymyalgia Rheumatica	Asthma	Polymyalgia Rheumatica	1.30413	1.27887	1.32988	4.6496927690049e-156	0.250624	0.616636	9.39866723414514e-156	9.41775480500117e-156	0
Asthma Primary Malignancy_Breast	Asthma	Primary Malignancy_Breast	0.995271	0.977847	1.01301	0.598865	8.57942	0.00339983	0.605498	0.606487	0
Asthma Primary Malignancy_Other Skin and subcutaneous tissue	Asthma	Primary Malignancy_Other Skin and subcutaneous tissue	1.00641	0.993731	1.01925	0.32325	11.0457	0.000888943	0.330161	0.330387	0
Asthma Raynaud's syndrome	Asthma	Raynaud's syndrome	1.10315	1.07343	1.1337	1.86114135917206e-12	8.63156	0.00330388	2.22189505560196e-12	2.22150300068076e-12	0
Asthma Rheumatoid Arthritis	Asthma	Rheumatoid Arthritis	1.37982	1.34971	1.41059	5.90077313076246e-180	0.942726	0.331578	1.26956027964889e-179	1.27316681278993e-179	0
Asthma Scoliosis	Asthma	Scoliosis	1.253	1.22124	1.28558	1.94379825927238e-66	37.7267	8.13840574104665e-10	3.07542454391842e-66	3.07004365267213e-66	0
Asthma Sleep apnoea	Asthma	Sleep apnoea	1.9812	1.94275	2.02041	0	0.00103358	0.974353	0	0	0
Asthma Spondylolisthesis	Asthma	Spondylolisthesis	1.39382	1.35052	1.43851	1.7863951579796e-94	2.41068	0.12051	3.07166230998712e-94	3.06686586123807e-94	0
Asthma Spondylosis	Asthma	Spondylosis	1.43979	1.42592	1.4538	0	59.3728	1.30462669327411e-14	0	0	0
Asthma Thromboembolic	Asthma	Thromboembolic	1.42724	1.40537	1.44945	0	0.00240769	0.960865	0	0	0
Asthma Urolithiasis	Asthma	Urolithiasis	1.15969	1.13773	1.18207	4.09262991206045e-52	2.52922	0.111756	6.14615866934578e-52	6.13292275226952e-52	0
Atrial fibrillation Alcohol Problems	Atrial fibrillation	Alcohol Problems	1.25141	1.23147	1.27168	7.96630335187396e-165	3.24586	0.0716043	1.64407520124262e-164	1.65164562979406e-164	0
Atrial fibrillation All stroke	Atrial fibrillation	All stroke	2.39602	2.36813	2.42424	0	80.8601	2.42274947077936e-19	0	0	1
Atrial fibrillation Allergic and chronic rhinitis	Atrial fibrillation	Allergic and chronic rhinitis	1.04793	1.03684	1.05914	6.61925636298785e-18	153.513	2.95970144479802e-35	8.28338764445383e-18	8.28953600598478e-18	0
Atrial fibrillation Cataract	Atrial fibrillation	Cataract	1.19835	1.18855	1.20824	0	49.619	1.8669464535531e-12	0	0	0
Atrial fibrillation Cholelithiasis	Atrial fibrillation	Cholelithiasis	1.35457	1.33705	1.37232	0	13.8676	0.00019615	0	0	0
Atrial fibrillation Chronic kidney disease	Atrial fibrillation	Chronic kidney disease	1.78266	1.76813	1.79731	0	14.2641	0.00015887	0	0	0
Atrial fibrillation Chronic sinusitis	Atrial fibrillation	Chronic sinusitis	1.08139	1.06471	1.09834	6.09660029373259e-23	29.0514	7.04818187353153e-08	7.95046446468393e-23	7.94367673891667e-23	0
Atrial fibrillation COPD	Atrial fibrillation	COPD	1.51674	1.49986	1.53382	0	57.1283	4.08287973780244e-14	0	0	0
Atrial fibrillation Coronary Heart Disease	Atrial fibrillation	Coronary Heart Disease	2.43689	2.41627	2.45768	0	274.172	1.39834364613393e-61	0	0	1
Atrial fibrillation Depression	Atrial fibrillation	Depression	1.14586	1.13528	1.15654	5.37856593664989e-182	39.5294	3.23151192944056e-10	1.16406558290238e-181	1.16841543299579e-181	0
Atrial fibrillation Diabetes type 2	Atrial fibrillation	Diabetes type 2	1.40522	1.39371	1.41681	0	8.04659	0.00455894	0	0	0
Atrial fibrillation Diverticular disease of intestine (acute and chronic)	Atrial fibrillation	Diverticular disease of intestine (acute and chronic)	1.31861	1.30548	1.33187	0	140.775	1.80204868808789e-32	0	0	0
Atrial fibrillation Enthesopathies of the lower body	Atrial fibrillation	Enthesopathies of the lower body	1.18009	1.16671	1.19362	3.81401420064158e-178	154.055	2.25311574591501e-35	8.17837273224822e-178	8.18069094762718e-178	0
Atrial fibrillation Enthesopathies of the shoulder	Atrial fibrillation	Enthesopathies of the shoulder	1.07068	1.05971	1.08175	1.20968159268963e-38	178.875	8.53250548842201e-41	1.70825754194182e-38	1.71197850749739e-38	0
Atrial fibrillation Enthesopathies of the upper body	Atrial fibrillation	Enthesopathies of the upper body	1.08455	1.07569	1.09349	9.3790769467489e-84	285.651	4.4069308896333e-64	1.56736977285977e-83	1.56790084743419e-83	0
Atrial fibrillation Female genital prolapse	Atrial fibrillation	Female genital prolapse	1.01786	1.00185	1.03413	0.0286604	44.4191	2.65086523125275e-11	0.0302585	0.0302652	0
Atrial fibrillation Fibromatoses	Atrial fibrillation	Fibromatoses	1.07938	1.05841	1.10077	2.33733648127444e-14	16.4886	4.89441367773908e-05	2.83744100980169e-14	2.84321962796212e-14	0
Atrial fibrillation Gastritis and duodeniti	Atrial fibrillation	Gastritis and duodeniti	1.23181	1.21625	1.24757	1.25896926015862e-226	230.896	3.80133571812162e-52	3.00459890659704e-226	3.0239016380791e-226	0
Atrial fibrillation Gastro-oesophageal reflux disease	Atrial fibrillation	Gastro-oesophageal reflux disease	1.06169	1.05103	1.07246	3.07224966310037e-31	265.882	8.96208115081187e-60	4.18697421428128e-31	4.18509772191201e-31	0
Atrial fibrillation Gout	Atrial fibrillation	Gout	1.8764	1.85601	1.89701	0	34.4663	4.33700012370909e-09	0	0	0
Atrial fibrillation Hearing loss	Atrial fibrillation	Hearing loss	1.08373	1.07463	1.0929	5.16706725140016e-78	148.542	3.61197787988404e-34	8.49326295471306e-78	8.4982901951323e-78	0
Atrial fibrillation Heart failure	Atrial fibrillation	Heart failure	7.53054	7.45163	7.61028	0	0.0185067	0.89179	0	0	1
Atrial fibrillation Hyperplasia of prostate	Atrial fibrillation	Hyperplasia of prostate	1.12881	1.11624	1.14151	7.04746538394384e-100	36.1303	1.8455516257673e-09	1.23336675942215e-99	1.23318535171966e-99	0
Atrial fibrillation Insomnia	Atrial fibrillation	Insomnia	1.1618	1.14949	1.17423	9.68796662745905e-168	111.321	5.03295353128465e-26	2.02142389386003e-167	2.03175972269446e-167	0
Atrial fibrillation Irritable bowel syndrome	Atrial fibrillation	Irritable bowel syndrome	1.07711	1.05993	1.09457	1.37476070133539e-19	32.5039	1.1895065620685e-08	1.7399793773772e-19	1.73876837834074e-19	0
Atrial fibrillation Ischaemic stroke and TIA	Atrial fibrillation	Ischaemic stroke and TIA	2.12666	2.10115	2.15247	0	145.796	1.43863799631325e-33	0	0	1
Atrial fibrillation Nonrheumatic valve disease	Atrial fibrillation	Nonrheumatic valve disease	4.11053	4.06515	4.15642	0	115.582	5.86689835146757e-27	0	0	1
Atrial fibrillation Obesity	Atrial fibrillation	Obesity	1.74716	1.73169	1.76278	0	0.836258	0.360469	0	0	0
Atrial fibrillation Osteoarthritis (excl spine)	Atrial fibrillation	Osteoarthritis (excl spine)	1.28232	1.27302	1.29169	0	163.337	2.11111639726571e-37	0	0	0
Atrial fibrillation Osteoporosis	Atrial fibrillation	Osteoporosis	1.12713	1.11482	1.13957	3.35181057248519e-101	110.157	9.05208342532512e-26	5.88004654994657e-101	5.88126100451226e-101	0
Atrial fibrillation Peptic ulcer disease	Atrial fibrillation	Peptic ulcer disease	1.18384	1.16454	1.20345	4.54802905738404e-90	70.9261	3.70867550180963e-17	7.74209941436804e-90	7.74016175140359e-90	0
Atrial fibrillation Peripheral arterial disease	Atrial fibrillation	Peripheral arterial disease	1.65418	1.6278	1.68098	0	3.15396	0.075743	0	0	1
Atrial fibrillation Peripheral neuropathies (excluding cranial nerve and carpal tunnel syndromes)	Atrial fibrillation	Peripheral neuropathies (excluding cranial nerve and carpal tunnel syndromes)	1.32758	1.30632	1.34919	2.31946164163813e-259	68.2545	1.43699682897614e-16	5.92558116544434e-259	5.93502446192028e-259	0
Atrial fibrillation Polymyalgia Rheumatica	Atrial fibrillation	Polymyalgia Rheumatica	1.23814	1.21503	1.26169	2.12791086457271e-109	14.6274	0.000130999	3.80611628400829e-109	3.80453726208014e-109	0
Atrial fibrillation Primary Malignancy_Bladder	Atrial fibrillation	Primary Malignancy_Bladder	1.20165	1.16831	1.23595	1.74820200813803e-37	1.28777	0.25646	2.45516721582462e-37	2.45771524722221e-37	0
Atrial fibrillation Primary Malignancy_Breast	Atrial fibrillation	Primary Malignancy_Breast	1.14731	1.1252	1.16986	1.46296077238673e-43	1.19987	0.273347	2.11082570376544e-43	2.11390359052021e-43	0
Atrial fibrillation Primary Malignancy_Colorectal	Atrial fibrillation	Primary Malignancy_Colorectal	1.19671	1.17127	1.22271	2.77752605332021e-60	0.116461	0.732905	4.29483157428098e-60	4.28580686772925e-60	0
Atrial fibrillation Primary Malignancy_Other Skin and subcutaneous tissue	Atrial fibrillation	Primary Malignancy_Other Skin and subcutaneous tissue	1.1786	1.16545	1.19189	3.28805894585972e-181	7.57904	0.00590508	7.10721240221348e-181	7.12459410736923e-181	0
Atrial fibrillation Primary Malignancy_Prostate	Atrial fibrillation	Primary Malignancy_Prostate	0.991929	0.974534	1.00963	0.369338	1.2845	0.257064	0.376331	0.376887	0
Atrial fibrillation Raynaud's syndrome	Atrial fibrillation	Raynaud's syndrome	1.222	1.18734	1.25766	1.81455003349316e-42	3.46867	0.0625417	2.60195786008893e-42	2.60272923114005e-42	1
Atrial fibrillation Sleep apnoea	Atrial fibrillation	Sleep apnoea	2.27639	2.23519	2.31834	0	48.6618	3.04128554865886e-12	0	0	0
Atrial fibrillation Spondylolisthesis	Atrial fibrillation	Spondylolisthesis	1.08948	1.0538	1.12635	4.52488740460278e-07	4.9641	0.0258788	5.15976453542927e-07	5.16145310578794e-07	0
Atrial fibrillation Spondylosis	Atrial fibrillation	Spondylosis	1.14957	1.13794	1.16132	4.99060575991073e-159	76.1013	2.69483722164083e-18	1.01722394914927e-158	1.02056885660504e-158	0
Atrial fibrillation Thromboembolic	Atrial fibrillation	Thromboembolic	1.46222	1.4398	1.48499	0	7.57588	0.00591545	0	0	1
Atrial fibrillation Tinnitus	Atrial fibrillation	Tinnitus	1.02975	1.0157	1.04399	2.87750091713772e-05	77.7395	1.17568546875615e-18	3.20894081335254e-05	3.20197435971706e-05	0
Atrial fibrillation Transient ischaemic attack	Atrial fibrillation	Transient ischaemic attack	1.91392	1.88678	1.94145	0	282.852	1.79505484964039e-63	0	0	1
Atrial fibrillation Urinary Incontinence	Atrial fibrillation	Urinary Incontinence	1.2827	1.26886	1.29669	0	83.9335	5.11713149270417e-20	0	0	0
Atrial fibrillation Urolithiasis	Atrial fibrillation	Urolithiasis	1.12653	1.10634	1.14709	3.92364195831177e-38	102.259	4.87180409079475e-24	5.52857157962783e-38	5.54053933769371e-38	0
Bursitis Alcohol Problems	Bursitis	Alcohol Problems	1.04811	1.02992	1.06661	1.43053371736839e-07	0.0112784	0.915424	1.64039667186792e-07	1.64060308307204e-07	0
Bursitis All stroke	Bursitis	All stroke	1.09524	1.0773	1.11348	3.55698858084717e-27	11.2787	0.000784008	4.76003288620176e-27	4.75136040232786e-27	0
Bursitis Anxiety disorders	Bursitis	Anxiety disorders	1.34462	1.33125	1.35812	0	9.86869	0.00168116	0	0	0
Bursitis Asthma	Bursitis	Asthma	1.39175	1.37572	1.40797	0	23.479	1.26281870302954e-06	0	0	0
Bursitis Atrial fibrillation	Bursitis	Atrial fibrillation	1.20963	1.19425	1.22521	7.03212073191508e-187	82.4627	1.07684294041968e-19	1.53559167798163e-186	1.53548708262914e-186	0
Bursitis Carpal tunnel syndrome	Bursitis	Carpal tunnel syndrome	1.78403	1.76157	1.80678	0	5.74918	0.0164963	0	0	0
Bursitis Chronic kidney disease	Bursitis	Chronic kidney disease	1.14525	1.13266	1.15799	9.49576732736927e-128	28.445	9.63967433743725e-08	1.7925540095093e-127	1.79215890403871e-127	0
Bursitis COPD	Bursitis	COPD	1.25826	1.24083	1.27595	2.04757024585572e-228	12.8398	0.000339323	4.90955867580415e-228	4.94602831683934e-228	0
Bursitis Coronary Heart Disease	Bursitis	Coronary Heart Disease	1.22026	1.2066	1.23407	2.39252147881597e-263	43.5324	4.17007111061817e-11	6.15839365544171e-263	6.18412150768067e-263	0
Bursitis Depression	Bursitis	Depression	1.34842	1.33518	1.36179	0	42.7057	6.36250752567164e-11	0	0	0
Bursitis Diabetes type 2	Bursitis	Diabetes type 2	1.01214	1.00148	1.02292	0.0255402	12.6317	0.000379266	0.0270253	0.0270488	0
Bursitis Diverticular disease of intestine (acute and chronic)	Bursitis	Diverticular disease of intestine (acute and chronic)	1.55798	1.54068	1.57546	0	25.2179	5.12052964662817e-07	0	0	0
Bursitis Enthesopathies of the lower body	Bursitis	Enthesopathies of the lower body	26.3855	26.1333	26.6401	0	896.031	7.15570823738687e-197	0	NA	1
Bursitis Enthesopathies of the shoulder	Bursitis	Enthesopathies of the shoulder	2.50319	2.4787	2.52792	0	4.81337	0.0282398	0	NA	1
Bursitis Enthesopathies of the upper body	Bursitis	Enthesopathies of the upper body	4.97404	4.93197	5.01647	0	2674.84	0	0	NA	1
Bursitis Female genital prolapse	Bursitis	Female genital prolapse	1.54974	1.52616	1.57368	0	26.1079	3.22860058627784e-07	0	0	0
Bursitis Fibromyalgia	Bursitis	Fibromyalgia	2.12379	2.06462	2.18466	0	39.8716	2.71216142646625e-10	0	0	1
Bursitis Gastritis and duodeniti	Bursitis	Gastritis and duodeniti	1.43748	1.41838	1.45683	0	33.9695	5.59838022339312e-09	0	0	0
Bursitis Gastro-oesophageal reflux disease	Bursitis	Gastro-oesophageal reflux disease	1.58361	1.56745	1.59993	0	79.8202	4.10069185148428e-19	0	0	0
Bursitis Gout	Bursitis	Gout	1.79496	1.77214	1.81807	0	73.6702	9.23235324544491e-18	0	0	1
Bursitis Hearing loss	Bursitis	Hearing loss	1.4011	1.38767	1.41465	0	3.83043	0.05033	0	0	0
Bursitis Hyperplasia of prostate	Bursitis	Hyperplasia of prostate	1.40052	1.38101	1.42032	0	10.9317	0.000945316	0	0	0
Bursitis Hypertension	Bursitis	Hypertension	1.16622	1.15647	1.17606	5.72423767620153e-282	6.43608	0.0111825	1.52646338032041e-281	1.5308728071018e-281	0
Bursitis Hypothyroidism (without hyper)	Bursitis	Hypothyroidism (without hyper)	1.13558	1.11928	1.15212	1.3461953393287e-66	2.49997	0.113849	2.13255363329666e-66	2.13015123302105e-66	0
Bursitis Irritable bowel syndrome	Bursitis	Irritable bowel syndrome	1.67183	1.64822	1.69577	0	18.6312	1.58606752085634e-05	0	0	0
Bursitis Ischaemic stroke and TIA	Bursitis	Ischaemic stroke and TIA	1.21879	1.19852	1.2394	2.97847947795223e-118	25.1968	5.17674882135603e-07	5.47697377384597e-118	5.4871264478049e-118	0
Bursitis Migraine	Bursitis	Migraine	1.56918	1.54669	1.592	0	9.83087	0.00171607	0	0	0
Bursitis Nonrheumatic valve disease	Bursitis	Nonrheumatic valve disease	1.26485	1.24233	1.28778	7.00467833874154e-145	23.5998	1.1859843020677e-06	1.37511196880364e-144	1.38033367263436e-144	0
Bursitis Obesity	Bursitis	Obesity	1.24092	1.22692	1.25509	5.04075698006585e-304	69.757	6.70802568205875e-17	1.3989332074971e-303	1.4087560122116e-303	0
Bursitis Osteoarthritis (excl spine)	Bursitis	Osteoarthritis (excl spine)	2.0643	2.0471	2.08164	0	137.926	7.56481177834153e-32	0	0	1
Bursitis Osteoporosis	Bursitis	Osteoporosis	1.24191	1.22564	1.25841	2.90044908640414e-227	5.02162	0.0250327	6.93503074354442e-227	6.97971963514645e-227	1
Bursitis Peptic ulcer disease	Bursitis	Peptic ulcer disease	1.24647	1.22266	1.27073	4.33235030852225e-111	0.879933	0.34822	7.77632541333067e-111	7.7731951272006e-111	0
Bursitis Peripheral arterial disease	Bursitis	Peripheral arterial disease	1.25327	1.22581	1.28134	9.33710014115367e-89	11.0324	0.000895319	1.58365149043058e-88	1.5795519574337e-88	0
Bursitis Primary Malignancy_Bladder	Bursitis	Primary Malignancy_Bladder	1.15213	1.10768	1.19835	1.72655075643284e-12	2.0516	0.152046	2.06217931469268e-12	2.06181905528987e-12	0
Bursitis Primary Malignancy_Breast	Bursitis	Primary Malignancy_Breast	1.06051	1.03762	1.0839	1.31536380902019e-07	6.65716	0.00987579	1.50934675459286e-07	1.50988109006556e-07	0
Bursitis Primary Malignancy_Colorectal	Bursitis	Primary Malignancy_Colorectal	0.946025	0.917314	0.975634	0.000417536	4.87588	0.0272346	0.000457054	0.000456831	0
Bursitis Primary Malignancy_Prostate	Bursitis	Primary Malignancy_Prostate	1.16675	1.14173	1.19232	3.45805403146153e-44	0.455259	0.499848	5.00072764040491e-44	5.00808052565475e-44	0
Bursitis Raynaud's syndrome	Bursitis	Raynaud's syndrome	1.59324	1.54981	1.63788	2.89618513803858e-239	0.423427	0.515232	7.14541429809518e-239	7.19384132824022e-239	0
Bursitis Retinal detachments and breaks	Bursitis	Retinal detachments and breaks	1.17538	1.13804	1.21396	1.03082332219096e-22	0.0420961	0.837437	1.33949385435694e-22	1.33697207249016e-22	0
Bursitis Rheumatoid Arthritis	Bursitis	Rheumatoid Arthritis	1.47818	1.44137	1.51592	1.01915180514586e-202	15.999	6.33768408572829e-05	2.31037872634396e-202	2.32089489794397e-202	1
Bursitis Schizophrenia, schizotypal and delusional disorders	Bursitis	Schizophrenia, schizotypal and delusional disorders	0.600004	0.566476	0.635518	6.81480459356368e-68	0.0470612	0.828258	1.08606298709068e-67	1.08451844915716e-67	0
Bursitis Scoliosis	Bursitis	Scoliosis	1.6117	1.56459	1.66023	2.7912225421493e-218	10.1766	0.00142234	6.53928947546619e-218	6.5678859448356e-218	1
Bursitis Spondylolisthesis	Bursitis	Spondylolisthesis	1.89827	1.83325	1.96559	1.5169237515326e-284	13.6706	0.000217838	4.07488923690733e-284	4.08686547238307e-284	1
Bursitis Spondylosis	Bursitis	Spondylosis	1.82037	1.80104	1.83991	0	20.0455	7.56231378359233e-06	0	0	1
Bursitis Thromboembolic	Bursitis	Thromboembolic	1.34045	1.31682	1.3645	9.90082553446245e-229	14.5748	0.000134703	2.37731423824199e-228	2.39615036223778e-228	0
Bursitis Transient ischaemic attack	Bursitis	Transient ischaemic attack	1.27154	1.24815	1.29537	6.98203531235248e-142	3.66504	0.0555653	1.36385802509537e-141	1.36635372061871e-141	0
Bursitis Ulcerative colitis	Bursitis	Ulcerative colitis	1.13981	1.0948	1.18668	1.94784544006176e-10	2.0665	0.150566	2.29644508523886e-10	2.29380873746403e-10	0
Bursitis Urolithiasis	Bursitis	Urolithiasis	1.2406	1.21443	1.26733	2.04260709497855e-87	2.57869	0.108311	3.44841726206418e-87	3.43265852397055e-87	0
Carpal tunnel syndrome Abdominal aortic aneurysm	Carpal tunnel syndrome	Abdominal aortic aneurysm	1.04772	0.994417	1.10388	0.0801538	2.48948	0.11461	0.0833835	0.0833286	0
Carpal tunnel syndrome Alcohol Problems	Carpal tunnel syndrome	Alcohol Problems	1.02812	1.00856	1.04806	0.00465641	1.74214	0.186868	0.00500496	0.00499588	0
Carpal tunnel syndrome All stroke	Carpal tunnel syndrome	All stroke	1.11654	1.09758	1.13582	1.6804205310676e-36	1.59818	0.206161	2.35222063384928e-36	2.35591997362231e-36	0
Carpal tunnel syndrome Asthma	Carpal tunnel syndrome	Asthma	1.39728	1.38123	1.41351	0	11.3432	0.000757234	0	0	0
Carpal tunnel syndrome Atrial fibrillation	Carpal tunnel syndrome	Atrial fibrillation	1.12402	1.10938	1.13885	2.04644338140401e-68	94.736	2.17542555936081e-22	3.27021524405667e-68	3.26456444176354e-68	0
Carpal tunnel syndrome Chronic kidney disease	Carpal tunnel syndrome	Chronic kidney disease	1.18779	1.17516	1.20056	2.00447340249058e-218	44.19	2.9800057268281e-11	4.69824302316912e-218	4.72098916072249e-218	0
Carpal tunnel syndrome Chronic sinusitis	Carpal tunnel syndrome	Chronic sinusitis	1.4321	1.41148	1.45303	0	0.00944058	0.922597	0	0	0
Carpal tunnel syndrome COPD	Carpal tunnel syndrome	COPD	1.20255	1.18544	1.2199	1.81460038326133e-140	10.1594	0.00143566	3.53245893344704e-140	3.54020887033207e-140	0
Carpal tunnel syndrome Coronary Heart Disease	Carpal tunnel syndrome	Coronary Heart Disease	1.39368	1.3778	1.40974	0	86.8573	1.16637890538621e-20	0	0	0
Carpal tunnel syndrome Diabetes type 2	Carpal tunnel syndrome	Diabetes type 2	1.42742	1.41379	1.44118	0	37.7308	8.12141740251864e-10	0	0	0
Carpal tunnel syndrome Diverticular disease of intestine (acute and chronic)	Carpal tunnel syndrome	Diverticular disease of intestine (acute and chronic)	1.45986	1.4436	1.4763	0	18.2254	1.96246779201016e-05	0	0	0
Carpal tunnel syndrome Enthesopathies of the lower body	Carpal tunnel syndrome	Enthesopathies of the lower body	1.80779	1.78821	1.8276	0	3.38818	0.0656655	0	0	0
Carpal tunnel syndrome Enthesopathies of the upper body	Carpal tunnel syndrome	Enthesopathies of the upper body	2.40922	2.38952	2.42909	0	0.00443884	0.946881	0	0	0
Carpal tunnel syndrome Fibromatoses	Carpal tunnel syndrome	Fibromatoses	1.71934	1.68512	1.75425	0	78.1557	9.52283365260469e-19	0	0	0
Carpal tunnel syndrome Fibromyalgia	Carpal tunnel syndrome	Fibromyalgia	2.16969	2.11698	2.22371	0	5.86537	0.0154416	0	0	0
Carpal tunnel syndrome Glaucoma	Carpal tunnel syndrome	Glaucoma	1.11282	1.09554	1.13037	7.27106466872585e-41	37.2733	1.02678796178647e-09	1.03507888015947e-40	1.0370941538698e-40	0
Carpal tunnel syndrome Gout	Carpal tunnel syndrome	Gout	1.41976	1.3989	1.44094	0	11.5911	0.000662694	0	0	0
Carpal tunnel syndrome Hyperplasia of prostate	Carpal tunnel syndrome	Hyperplasia of prostate	1.4392	1.41617	1.46261	0	25.3905	4.68206752993573e-07	0	0	0
Carpal tunnel syndrome Hypothyroidism (without hyper)	Carpal tunnel syndrome	Hypothyroidism (without hyper)	1.22999	1.21392	1.24628	5.77701835852743e-209	108.316	2.29129591587227e-25	1.32490434494357e-208	1.33106685437202e-208	0
Carpal tunnel syndrome Ischaemic stroke and TIA	Carpal tunnel syndrome	Ischaemic stroke and TIA	1.20923	1.18872	1.2301	4.65010728482018e-105	8.81727	0.00298392	8.25394043055582e-105	8.2445495453706e-105	0
Carpal tunnel syndrome Migraine	Carpal tunnel syndrome	Migraine	1.45597	1.43516	1.47707	0	5.5577	0.0183996	0	0	1
Carpal tunnel syndrome Obesity	Carpal tunnel syndrome	Obesity	1.69374	1.67726	1.71039	0	84.4588	3.92298794431261e-20	0	0	0
Carpal tunnel syndrome Osteoarthritis (excl spine)	Carpal tunnel syndrome	Osteoarthritis (excl spine)	2.36864	2.34919	2.38825	0	27.6085	1.48524500288646e-07	0	0	0
Carpal tunnel syndrome Osteoporosis	Carpal tunnel syndrome	Osteoporosis	1.04653	1.03401	1.0592	1.28595501363369e-13	34.0124	5.47632286796896e-09	1.5540903143488e-13	1.55536411625243e-13	0
Carpal tunnel syndrome Peripheral arterial disease	Carpal tunnel syndrome	Peripheral arterial disease	1.34851	1.31919	1.37847	1.19263464329167e-156	7.84533	0.00509522	2.41359790043825e-156	2.41948032017577e-156	0
Carpal tunnel syndrome Primary Malignancy_Bladder	Carpal tunnel syndrome	Primary Malignancy_Bladder	1.08719	1.04264	1.13364	8.99610665967623e-05	1.84098	0.174836	9.95413360265474e-05	9.92808303230849e-05	0
Carpal tunnel syndrome Primary Malignancy_Breast	Carpal tunnel syndrome	Primary Malignancy_Breast	1.04858	1.02875	1.0688	1.12302738469064e-06	23.937	9.95390971979702e-07	1.27349511768823e-06	1.27473371441033e-06	0
Carpal tunnel syndrome Primary Malignancy_Colorectal	Carpal tunnel syndrome	Primary Malignancy_Colorectal	0.969126	0.940612	0.998504	0.0395659	0.41978	0.517047	0.0416174	0.0415744	0
Carpal tunnel syndrome Primary Malignancy_Other Skin and subcutaneous tissue	Carpal tunnel syndrome	Primary Malignancy_Other Skin and subcutaneous tissue	1.11377	1.09808	1.12969	4.23494418641602e-50	5.97961	0.0144722	6.29698507299555e-50	6.29431867986876e-50	0
Carpal tunnel syndrome Primary Malignancy_Prostate	Carpal tunnel syndrome	Primary Malignancy_Prostate	1.13692	1.10766	1.16695	5.06393916446948e-22	2.08156	0.149088	6.5519759576735e-22	6.53792551355948e-22	0
Carpal tunnel syndrome Retinal detachments and breaks	Carpal tunnel syndrome	Retinal detachments and breaks	1.15561	1.11713	1.19541	5.71421510257199e-17	3.50984	0.0610052	7.09178625985628e-17	7.10023994687569e-17	0
Carpal tunnel syndrome Schizophrenia, schizotypal and delusional disorders	Carpal tunnel syndrome	Schizophrenia, schizotypal and delusional disorders	0.540991	0.510284	0.573545	2.41308617886974e-94	4.8193	0.0281427	4.14784685486957e-94	4.13997130148407e-94	0
Carpal tunnel syndrome Scoliosis	Carpal tunnel syndrome	Scoliosis	1.43097	1.39453	1.46836	2.94068209618387e-163	2.66695	0.102452	6.0518385167842e-163	6.07709140980855e-163	0
Carpal tunnel syndrome Sleep apnoea	Carpal tunnel syndrome	Sleep apnoea	2.01354	1.97033	2.05769	0	70.932	3.6974864739279e-17	0	0	1
Carpal tunnel syndrome Spondylolisthesis	Carpal tunnel syndrome	Spondylolisthesis	1.98649	1.92779	2.04698	0	21.684	3.21456313203364e-06	0	0	0
Carpal tunnel syndrome Tendon disorders	Carpal tunnel syndrome	Tendon disorders	2.46765	2.44556	2.48994	0	10.3554	0.00129095	0	0	0
Carpal tunnel syndrome Thromboembolic	Carpal tunnel syndrome	Thromboembolic	1.28844	1.26478	1.31254	2.92080929484689e-158	26.1237	3.20236123718659e-07	5.94157465788193e-158	5.96341657151578e-158	0
Carpal tunnel syndrome Tinnitus	Carpal tunnel syndrome	Tinnitus	1.45513	1.43516	1.47538	0	0.0515829	0.820331	0	0	0
Carpal tunnel syndrome Transient ischaemic attack	Carpal tunnel syndrome	Transient ischaemic attack	1.25212	1.22808	1.27663	1.9882144180707e-114	0.628595	0.427871	3.61185220510925e-114	3.6131291280571e-114	0
Cataract Abdominal aortic aneurysm	Cataract	Abdominal aortic aneurysm	1.25345	1.21671	1.2913	4.28298050059433e-50	1.96772	0.16069	6.36655897616697e-50	6.36200020683382e-50	0
Cataract Alcohol Problems	Cataract	Alcohol Problems	1.2445	1.22801	1.26122	1.53755284833963e-226	0.0233131	0.878646	3.6677415588951e-226	3.68954717424382e-226	0
Cataract Anxiety disorders	Cataract	Anxiety disorders	1.18765	1.17942	1.19594	0	30.5406	3.26946715441116e-08	0	0	0
Cataract Bursitis	Cataract	Bursitis	1.22377	1.21108	1.23659	0	14.3072	0.000155273	0	0	0
Cataract Carpal tunnel syndrome	Cataract	Carpal tunnel syndrome	1.31729	1.30441	1.33029	0	63.3469	1.73329686252743e-15	0	0	0
Cataract Chronic sinusitis	Cataract	Chronic sinusitis	1.20409	1.18975	1.21861	1.13871791711633e-202	18.9851	1.31742769244854e-05	2.58028634410402e-202	2.5908631072191e-202	0
Cataract Depression	Cataract	Depression	1.24124	1.23249	1.25006	0	1.13787	0.286104	0	0	0
Cataract Diverticular disease of intestine (acute and chronic)	Cataract	Diverticular disease of intestine (acute and chronic)	1.27113	1.26088	1.28146	0	0.0019767	0.964538	0	0	0
Cataract Enthesopathies of the lower body	Cataract	Enthesopathies of the lower body	1.24952	1.23843	1.26072	0	84.9031	3.13345405865064e-20	0	0	0
Cataract Enthesopathies of the shoulder	Cataract	Enthesopathies of the shoulder	1.36151	1.35117	1.37193	0	53.6293	2.42119255642402e-13	0	0	0
Cataract Enthesopathies of the upper body	Cataract	Enthesopathies of the upper body	1.34546	1.33706	1.35391	0	114.667	9.30900697107026e-27	0	0	0
Cataract Essential tremor	Cataract	Essential tremor	1.33888	1.30795	1.37055	3.03227973703702e-132	0.110324	0.739775	5.77318957755428e-132	5.77858099588043e-132	0
Cataract Female genital prolapse	Cataract	Female genital prolapse	1.19022	1.17712	1.20348	1.21754960861434e-208	161.885	4.38395022110843e-37	2.7885813616651e-208	2.79772680824198e-208	0
Cataract Fibromatoses	Cataract	Fibromatoses	1.24703	1.22749	1.26687	2.62209117686389e-165	79.4915	4.84292699295923e-19	5.41799923044794e-165	5.44966868269017e-165	0
Cataract Fibromyalgia	Cataract	Fibromyalgia	1.42421	1.39207	1.4571	1.90312150594697e-202	0.0790754	0.778554	4.30857269194017e-202	4.32620299476874e-202	0
Cataract Gout	Cataract	Gout	1.21638	1.20406	1.22884	0	63.2883	1.7856003699845e-15	0	0	0
Cataract Hearing loss	Cataract	Hearing loss	1.3498	1.34096	1.3587	0	47.4713	5.58141029484665e-12	0	0	0
Cataract Hyperplasia of prostate	Cataract	Hyperplasia of prostate	1.2358	1.22401	1.2477	0	0.688603	0.40664	0	0	0
Cataract Hypertension	Cataract	Hypertension	1.32693	1.31922	1.33468	0	588.354	5.71395137368944e-130	0	0	0
Cataract Irritable bowel syndrome	Cataract	Irritable bowel syndrome	1.20086	1.18641	1.21548	5.12939866488112e-193	4.79692	0.0285107	1.13463807766648e-192	1.1385744551689e-192	0
Cataract Migraine	Cataract	Migraine	1.19083	1.1766	1.20523	1.87453183197272e-178	2.33942	0.126136	4.02292473763415e-178	4.02407929528039e-178	0
Cataract Osteoarthritis (excl spine)	Cataract	Osteoarthritis (excl spine)	1.38095	1.37315	1.38879	0	34.1741	5.03946159574877e-09	0	0	0
Cataract Polymyalgia Rheumatica	Cataract	Polymyalgia Rheumatica	1.22727	1.20853	1.2463	4.57601873758563e-150	0.017083	0.896011	9.09510411607222e-150	9.12337016906266e-150	0
Cataract Primary Malignancy_Bladder	Cataract	Primary Malignancy_Bladder	1.11887	1.09222	1.14616	6.60296707879013e-20	0.24597	0.619927	8.39452069305525e-20	8.38461555241879e-20	0
Cataract Primary Malignancy_Breast	Cataract	Primary Malignancy_Breast	1.07276	1.0576	1.08814	3.93730004983238e-22	0.0997099	0.752178	5.0981453532784e-22	5.08851062277829e-22	0
Cataract Primary Malignancy_Colorectal	Cataract	Primary Malignancy_Colorectal	1.08296	1.06375	1.10252	2.64808083816672e-18	5.89714	0.0151655	3.32522457497133e-18	3.32774620630428e-18	0
Cataract Primary Malignancy_Other Skin and subcutaneous tissue	Cataract	Primary Malignancy_Other Skin and subcutaneous tissue	1.09581	1.08561	1.1061	5.40706381692098e-82	218.303	2.12073998242355e-49	8.96849780405582e-82	8.98002901362088e-82	0
Cataract Primary Malignancy_Prostate	Cataract	Primary Malignancy_Prostate	1.04763	1.0317	1.06381	2.66632606221799e-09	1.62741	0.202062	3.11122091532946e-09	3.10684949858444e-09	0
Cataract Psoriasis	Cataract	Psoriasis	1.17593	1.16096	1.19109	1.12625356333098e-135	0.426913	0.513508	2.16688303189611e-135	2.17065978216554e-135	0
Cataract Raynaud's syndrome	Cataract	Raynaud's syndrome	1.25997	1.23152	1.28908	1.61679682762e-87	3.27685	0.0702638	2.73044776438501e-87	2.71886705622227e-87	0
Cataract Schizophrenia, schizotypal and delusional disorders	Cataract	Schizophrenia, schizotypal and delusional disorders	1.09805	1.06452	1.13264	3.38939941983415e-09	127.17	1.70504215842669e-29	3.94953495194716e-09	3.94217036221916e-09	0
Cataract Tendon disorders	Cataract	Tendon disorders	1.29818	1.28853	1.30791	0	38.9374	4.37610391422913e-10	0	0	0
Cataract Tinnitus	Cataract	Tinnitus	1.29561	1.2823	1.30906	0	142.273	8.475249323363e-33	0	0	0
Cataract Transient ischaemic attack	Cataract	Transient ischaemic attack	1.26128	1.24475	1.27803	1.50069752443782e-260	0.754112	0.385177	3.83770172332473e-260	3.84770986628267e-260	0
Cholelithiasis Alcohol Problems	Cholelithiasis	Alcohol Problems	1.13929	1.11606	1.16301	2.42922016438162e-35	91.7151	1.00097915304526e-21	3.38831472859996e-35	3.39078647944934e-35	0
Cholelithiasis All stroke	Cholelithiasis	All stroke	1.21499	1.1934	1.23697	1.44729887808609e-100	4.07215	0.0435959	2.53637019704357e-100	2.53775684821431e-100	0
Cholelithiasis Allergic and chronic rhinitis	Cholelithiasis	Allergic and chronic rhinitis	1.22088	1.20594	1.236	1.8781257234982e-221	47.7419	4.86180022918772e-12	4.43873263916912e-221	4.44810055072225e-221	0
Cholelithiasis Anxiety disorders	Cholelithiasis	Anxiety disorders	1.34165	1.32793	1.35552	0	167.056	3.25264401935492e-38	0	0	0
Cholelithiasis Bursitis	Cholelithiasis	Bursitis	1.3368	1.31647	1.35744	9.0424933261541e-302	39.5326	3.22621124628539e-10	2.49461553606583e-301	2.5105984741972e-301	0
Cholelithiasis Carpal tunnel syndrome	Cholelithiasis	Carpal tunnel syndrome	1.31185	1.2929	1.33109	1.79828787506639e-292	17.7578	2.5089293114129e-05	4.90023860199328e-292	4.91249026815346e-292	0
Cholelithiasis Cataract	Cholelithiasis	Cataract	1.27121	1.25804	1.28452	0	22.5606	2.03621030905136e-06	0	0	0
Cholelithiasis Chronic kidney disease	Cholelithiasis	Chronic kidney disease	1.37954	1.36458	1.39468	0	136.247	1.76185212757305e-31	0	0	0
Cholelithiasis COPD	Cholelithiasis	COPD	1.39921	1.37918	1.41952	0	14.7624	0.000121942	0	0	0
Cholelithiasis Diabetes type 2	Cholelithiasis	Diabetes type 2	1.44767	1.433	1.46249	0	307.658	7.06836019901642e-69	0	0	0
Cholelithiasis Diverticular disease of intestine (acute and chronic)	Cholelithiasis	Diverticular disease of intestine (acute and chronic)	1.91133	1.88986	1.93304	0	102.102	5.27456309889423e-24	0	0	1
Cholelithiasis Enthesopathies of the lower body	Cholelithiasis	Enthesopathies of the lower body	1.3689	1.35124	1.3868	0	58.661	1.87313555536863e-14	0	0	0
Cholelithiasis Enthesopathies of the shoulder	Cholelithiasis	Enthesopathies of the shoulder	1.32542	1.31003	1.34099	0	144.134	3.32200349591325e-33	0	0	0
Cholelithiasis Enthesopathies of the upper body	Cholelithiasis	Enthesopathies of the upper body	1.33841	1.32564	1.35131	0	161.468	5.40543393446111e-37	0	0	0
Cholelithiasis Female genital prolapse	Cholelithiasis	Female genital prolapse	1.34492	1.32433	1.36582	0	22.8673	1.73580651521483e-06	0	0	0
Cholelithiasis Fibromatoses	Cholelithiasis	Fibromatoses	1.14064	1.11179	1.17023	7.51937718540931e-24	0.476578	0.489976	9.85616824918266e-24	9.85805062515556e-24	0
Cholelithiasis Gastritis and duodeniti	Cholelithiasis	Gastritis and duodeniti	2.14261	2.11457	2.17103	0	797.717	1.69169733429856e-175	0	0	1
Cholelithiasis Gastro-oesophageal reflux disease	Cholelithiasis	Gastro-oesophageal reflux disease	1.73952	1.72088	1.75837	0	769.126	2.78517578297259e-169	0	0	1
Cholelithiasis Hearing loss	Cholelithiasis	Hearing loss	1.23994	1.22693	1.25308	0	114.918	8.20031026712796e-27	0	0	0
Cholelithiasis Hypertension	Cholelithiasis	Hypertension	1.31009	1.29807	1.32222	0	15.4161	8.62499077856668e-05	0	0	0
Cholelithiasis Hypothyroidism (without hyper)	Cholelithiasis	Hypothyroidism (without hyper)	1.27443	1.25639	1.29273	1.28886459442205e-243	86.8898	1.14739497363848e-20	3.20772921454991e-243	3.22026423689749e-243	0
Cholelithiasis Intervertebral disc disorders	Cholelithiasis	Intervertebral disc disorders	1.39763	1.37583	1.41978	0	157.284	4.43762488676459e-36	0	0	0
Cholelithiasis Ischaemic stroke and TIA	Cholelithiasis	Ischaemic stroke and TIA	1.23437	1.21233	1.25681	3.8579475764302e-116	20.3747	6.36658200673237e-06	7.04854467859585e-116	7.05120928183151e-116	0
Cholelithiasis Nonrheumatic valve disease	Cholelithiasis	Nonrheumatic valve disease	1.34259	1.31936	1.36623	5.35611810929819e-240	28.85	7.82067715092244e-08	1.32336760631862e-239	1.33300847568653e-239	0
Cholelithiasis Obesity	Cholelithiasis	Obesity	1.67656	1.65927	1.69403	0	810.811	2.40710307442594e-178	0	0	0
Cholelithiasis Osteoarthritis (excl spine)	Cholelithiasis	Osteoarthritis (excl spine)	1.44149	1.42871	1.45438	0	435.851	8.65976046813462e-97	0	0	0
Cholelithiasis Osteoporosis	Cholelithiasis	Osteoporosis	1.06664	1.05297	1.08049	1.10423848555971e-22	2.67758	0.10177	1.43379912069628e-22	1.43073342709161e-22	0
Cholelithiasis Polymyalgia Rheumatica	Cholelithiasis	Polymyalgia Rheumatica	1.2558	1.22632	1.28599	8.72754603032491e-79	18.9806	1.32054774821911e-05	1.43873638526349e-78	1.43914068608855e-78	0
Cholelithiasis Primary Malignancy_Other Skin and subcutaneous tissue	Cholelithiasis	Primary Malignancy_Other Skin and subcutaneous tissue	1.11927	1.10252	1.13627	1.40474818735227e-48	0.846392	0.357575	2.07365657919284e-48	2.06972736400398e-48	0
Cholelithiasis Raynaud's syndrome	Cholelithiasis	Raynaud's syndrome	1.09841	1.06033	1.13785	1.83932774049162e-07	3.3893	0.0656209	2.1063269286275e-07	2.10563328565273e-07	0
Cholelithiasis Rheumatoid Arthritis	Cholelithiasis	Rheumatoid Arthritis	1.29408	1.25821	1.33097	3.06146386684061e-72	8.63898	0.00329046	4.95887303146046e-72	4.96464140444344e-72	0
Cholelithiasis Scoliosis	Cholelithiasis	Scoliosis	1.18895	1.15461	1.22431	5.54320604065655e-31	18.6284	1.58839449993448e-05	7.54041226179784e-31	7.53899710443994e-31	0
Cholelithiasis Sleep apnoea	Cholelithiasis	Sleep apnoea	1.58806	1.54919	1.6279	5.85613917023075e-293	121.506	2.96058954208824e-28	1.59832266087665e-292	1.60147479349167e-292	0
Cholelithiasis Spondylolisthesis	Cholelithiasis	Spondylolisthesis	1.32024	1.27267	1.3696	8.51688527680438e-50	6.80376	0.00909659	1.26417879021556e-49	1.26216472146356e-49	0
Cholelithiasis Spondylosis	Cholelithiasis	Spondylosis	1.48678	1.46954	1.50422	0	311.343	1.11348406124104e-69	0	0	0
Cholelithiasis Thromboembolic	Cholelithiasis	Thromboembolic	1.5661	1.53687	1.59589	0	48.1413	3.96586497387364e-12	0	0	0
Cholelithiasis Tinnitus	Cholelithiasis	Tinnitus	1.26601	1.24621	1.28613	5.19504209225419e-189	44.2732	2.85601914087717e-11	1.13783441197958e-188	1.13924006605333e-188	0
Cholelithiasis Transient ischaemic attack	Cholelithiasis	Transient ischaemic attack	1.25935	1.23342	1.28583	1.37140690793915e-104	11.4212	0.000726118	2.43087105179783e-104	2.4264086084872e-104	0
Cholelithiasis Ulcerative colitis	Cholelithiasis	Ulcerative colitis	1.22291	1.17003	1.27817	4.53569675556251e-19	0.321985	0.570417	5.72364399270194e-19	5.72244000974338e-19	1
Chronic kidney disease Alcohol Problems	Chronic kidney disease	Alcohol Problems	1.02	1.005	1.03523	0.00880595	1.74788	0.186143	0.00942152	0.00941619	0
Chronic kidney disease All stroke	Chronic kidney disease	All stroke	1.57174	1.5542	1.58947	0	36.9781	1.19466012243884e-09	0	0	0
Chronic kidney disease Allergic and chronic rhinitis	Chronic kidney disease	Allergic and chronic rhinitis	1.04714	1.03784	1.05652	4.38485202549497e-24	220.808	6.02840266584042e-50	5.75786374372728e-24	5.76049187663065e-24	0
Chronic kidney disease Asthma	Chronic kidney disease	Asthma	1.16708	1.1561	1.17817	4.18863365512897e-225	35.4776	2.58001890798964e-09	9.95457705486718e-225	1.00133908788341e-224	0
Chronic kidney disease Cataract	Chronic kidney disease	Cataract	1.286	1.27721	1.29484	0	304.237	3.93213235233431e-68	0	0	0
Chronic kidney disease Depression	Chronic kidney disease	Depression	1.27798	1.26837	1.28766	0	110.187	8.91655792268488e-26	0	0	0
Chronic kidney disease Diabetes type 2	Chronic kidney disease	Diabetes type 2	2.19304	2.17826	2.20792	0	846.51	4.17101310213833e-186	0	0	0
Chronic kidney disease Diverticular disease of intestine (acute and chronic)	Chronic kidney disease	Diverticular disease of intestine (acute and chronic)	1.30275	1.29173	1.31387	0	127.955	1.14823765811274e-29	0	0	0
Chronic kidney disease Enthesopathies of the lower body	Chronic kidney disease	Enthesopathies of the lower body	1.1362	1.12534	1.14716	9.77957317328564e-150	80.299	3.21827709581141e-19	1.9414826431781e-149	1.94826238647772e-149	0
Chronic kidney disease Enthesopathies of the shoulder	Chronic kidney disease	Enthesopathies of the shoulder	1.11592	1.10644	1.12549	5.39298170344699e-140	191.725	1.33586856822451e-43	1.04824800258635e-139	1.05053798140597e-139	0
Chronic kidney disease Enthesopathies of the upper body	Chronic kidney disease	Enthesopathies of the upper body	1.13077	1.12306	1.13854	4.47672609799217e-271	248.934	4.43484318298727e-56	1.16463225511125e-270	1.16899945081929e-270	0
Chronic kidney disease Erectile dysfunction	Chronic kidney disease	Erectile dysfunction	1.50684	1.48939	1.52449	0	46.6228	8.60550749863555e-12	0	0	1
Chronic kidney disease Essential tremor	Chronic kidney disease	Essential tremor	1.24911	1.21801	1.28101	5.51490885204874e-67	19.2132	1.16899349258159e-05	8.75262777139806e-67	8.74826039708168e-67	0
Chronic kidney disease Female genital prolapse	Chronic kidney disease	Female genital prolapse	0.967638	0.955865	0.979557	1.3875837182849e-07	4.85825	0.0275142	1.59150279736873e-07	1.59206315761756e-07	1
Chronic kidney disease Gastritis and duodeniti	Chronic kidney disease	Gastritis and duodeniti	1.39152	1.37698	1.40621	0	180.004	4.836560356099e-41	0	0	0
Chronic kidney disease Gastro-oesophageal reflux disease	Chronic kidney disease	Gastro-oesophageal reflux disease	1.26345	1.2532	1.27378	0	129.769	4.60316069625099e-30	0	0	0
Chronic kidney disease Hearing loss	Chronic kidney disease	Hearing loss	1.10028	1.09246	1.10815	4.22488674919591e-152	64.0948	1.18571164001305e-15	8.44646893308154e-152	8.47640793022284e-152	0
Chronic kidney disease Insomnia	Chronic kidney disease	Insomnia	1.17289	1.16252	1.18335	2.08980006511084e-271	165.172	8.38935090757947e-38	5.44776029211964e-271	5.47390017054753e-271	0
Chronic kidney disease Intervertebral disc disorders	Chronic kidney disease	Intervertebral disc disorders	1.16071	1.14714	1.17445	4.10522201397308e-136	45.1634	1.8126451508728e-11	7.9132333844006e-136	7.93613914014842e-136	0
Chronic kidney disease Irritable bowel syndrome	Chronic kidney disease	Irritable bowel syndrome	1.10351	1.08935	1.11785	1.5859594837158e-50	5.81145	0.0159222	2.36437004396476e-50	2.36131745353241e-50	0
Chronic kidney disease Ischaemic stroke and TIA	Chronic kidney disease	Ischaemic stroke and TIA	1.50988	1.49278	1.52717	0	0.400847	0.526652	0	0	0
Chronic kidney disease Nonrheumatic valve disease	Chronic kidney disease	Nonrheumatic valve disease	1.67859	1.65973	1.69766	0	34.5122	4.23585770162328e-09	0	0	0
Chronic kidney disease Obesity	Chronic kidney disease	Obesity	1.80719	1.79368	1.82081	0	649.379	3.04868950871491e-143	0	0	0
Chronic kidney disease Osteoarthritis (excl spine)	Chronic kidney disease	Osteoarthritis (excl spine)	1.22245	1.21502	1.22993	0	339.083	1.01068533758257e-75	0	0	0
Chronic kidney disease Osteoporosis	Chronic kidney disease	Osteoporosis	0.943553	0.935014	0.95217	5.31337292710091e-36	175.111	5.66322773759348e-40	7.4294207886597e-36	7.4369694735563e-36	0
Chronic kidney disease Peripheral arterial disease	Chronic kidney disease	Peripheral arterial disease	2.10945	2.08017	2.13914	0	11.0897	0.000868102	0	0	0
Chronic kidney disease Peripheral neuropathies (excluding cranial nerve and carpal tunnel syndromes)	Chronic kidney disease	Peripheral neuropathies (excluding cranial nerve and carpal tunnel syndromes)	1.57175	1.55066	1.59312	0	295.306	3.47071373387095e-66	0	0	0
Chronic kidney disease Primary Malignancy_Bladder	Chronic kidney disease	Primary Malignancy_Bladder	1.57285	1.53569	1.6109	8.72379844927843e-302	0.0219556	0.882205	2.40799447476843e-301	2.42475882662259e-301	0
Chronic kidney disease Primary Malignancy_Other Skin and subcutaneous tissue	Chronic kidney disease	Primary Malignancy_Other Skin and subcutaneous tissue	1.03763	1.02743	1.04794	2.36320582594666e-13	88.051	6.3788346484244e-21	2.84788028812808e-13	2.85017623536722e-13	0
Chronic kidney disease Psoriasis	Chronic kidney disease	Psoriasis	1.15598	1.14029	1.17189	5.57268884737049e-96	27.1553	1.87748451906981e-07	9.64046882834448e-96	9.62555346363994e-96	0
Chronic kidney disease Schizophrenia, schizotypal and delusional disorders	Chronic kidney disease	Schizophrenia, schizotypal and delusional disorders	1.25471	1.21488	1.29586	3.19331808416522e-43	82.9584	8.38001242459902e-20	4.59967372393705e-43	4.60373037501962e-43	0
Chronic kidney disease Scoliosis	Chronic kidney disease	Scoliosis	0.954466	0.933773	0.975617	3.0822223914552e-05	5.46469	0.0194045	3.4364931003531e-05	3.42828231046087e-05	0
Chronic kidney disease Sleep apnoea	Chronic kidney disease	Sleep apnoea	1.70189	1.67222	1.73209	0	93.7507	3.57883595103004e-22	0	0	0
Chronic kidney disease Spondylolisthesis	Chronic kidney disease	Spondylolisthesis	1.18602	1.15456	1.21834	1.63805779493319e-35	8.14835	0.00431004	2.28666069025081e-35	2.29022248539259e-35	0
Chronic kidney disease Spondylosis	Chronic kidney disease	Spondylosis	1.22061	1.21036	1.23095	0	116.838	3.11480856141796e-27	0	0	0
Chronic kidney disease Thromboembolic	Chronic kidney disease	Thromboembolic	1.57203	1.55136	1.59297	0	2.39876	0.121432	0	0	0
Chronic kidney disease Tinnitus	Chronic kidney disease	Tinnitus	1.08171	1.06943	1.09412	1.91211560024576e-41	11.8472	0.000577484	2.72656483917889e-41	2.73036809771492e-41	0
Chronic kidney disease Ulcerative colitis	Chronic kidney disease	Ulcerative colitis	1.27094	1.23268	1.3104	2.55065600040672e-53	34.093	5.25387826561637e-09	3.84403109495258e-53	3.83577683227142e-53	0
Chronic kidney disease Urolithiasis	Chronic kidney disease	Urolithiasis	1.40092	1.38017	1.42198	0	98.2307	3.72365046068987e-23	0	0	1
Chronic sinusitis Abdominal aortic aneurysm	Chronic sinusitis	Abdominal aortic aneurysm	1.10039	1.03797	1.16656	0.00132271	0.466254	0.494715	0.00143591	0.00143609	0
Chronic sinusitis Allergic and chronic rhinitis	Chronic sinusitis	Allergic and chronic rhinitis	3.76631	3.72918	3.80381	0	56.5243	5.55094391978495e-14	0	0	1
Chronic sinusitis Anxiety disorders	Chronic sinusitis	Anxiety disorders	1.79414	1.77577	1.8127	0	41.7143	1.05632443385941e-10	0	0	0
Chronic sinusitis Bursitis	Chronic sinusitis	Bursitis	1.62562	1.60361	1.64793	0	2.94941	0.0859087	0	0	0
Chronic sinusitis Cholelithiasis	Chronic sinusitis	Cholelithiasis	1.38455	1.36202	1.40745	0	4.60693	0.031843	0	0	0
Chronic sinusitis Chronic kidney disease	Chronic sinusitis	Chronic kidney disease	1.06481	1.05126	1.07854	7.28965848555231e-22	26.367	2.82320350638215e-07	9.41980135949025e-22	9.39244458715394e-22	0
Chronic sinusitis Coronary Heart Disease	Chronic sinusitis	Coronary Heart Disease	1.18766	1.1722	1.20333	7.17784437875257e-146	23.4494	1.28241423488344e-06	1.41399385218432e-145	1.41995274190397e-145	0
Chronic sinusitis Depression	Chronic sinusitis	Depression	1.63477	1.61809	1.65163	0	33.0426	9.01619364528005e-09	0	0	0
Chronic sinusitis Diabetes type 2	Chronic sinusitis	Diabetes type 2	0.961088	0.949299	0.973023	2.92143320994353e-10	72.9056	1.35999500869036e-17	3.43555706676589e-10	3.43238068874768e-10	0
Chronic sinusitis Enthesopathies of the lower body	Chronic sinusitis	Enthesopathies of the lower body	1.71818	1.698	1.7386	0	6.44108	0.0111511	0	0	0
Chronic sinusitis Enthesopathies of the shoulder	Chronic sinusitis	Enthesopathies of the shoulder	1.59533	1.57619	1.6147	0	2.90101	0.0885242	0	0	0
Chronic sinusitis Enthesopathies of the upper body	Chronic sinusitis	Enthesopathies of the upper body	1.75728	1.74082	1.77391	0	16.6441	4.50895951326423e-05	0	0	0
Chronic sinusitis Erectile dysfunction	Chronic sinusitis	Erectile dysfunction	1.43263	1.40926	1.45639	0	5.95337	0.0146892	0	0	0
Chronic sinusitis Female genital prolapse	Chronic sinusitis	Female genital prolapse	1.45546	1.43307	1.4782	0	0.664541	0.414961	0	0	0
Chronic sinusitis Gastritis and duodeniti	Chronic sinusitis	Gastritis and duodeniti	1.77331	1.749	1.79796	0	1.07421	0.299997	0	0	0
Chronic sinusitis Gastro-oesophageal reflux disease	Chronic sinusitis	Gastro-oesophageal reflux disease	1.99785	1.97659	2.01935	0	12.3496	0.00044108	0	0	0
Chronic sinusitis Gout	Chronic sinusitis	Gout	1.19164	1.17159	1.21204	4.01742628393189e-91	12.5692	0.000392147	6.85941321424844e-91	6.86007197779382e-91	0
Chronic sinusitis Hypertension	Chronic sinusitis	Hypertension	1.0841	1.07409	1.09421	3.19171288295835e-65	40.5074	1.95872557930158e-10	5.01723132155076e-65	5.00992663379282e-65	0
Chronic sinusitis Hypothyroidism (without hyper)	Chronic sinusitis	Hypothyroidism (without hyper)	1.20222	1.18442	1.22029	2.25601509946973e-129	2.32257	0.127509	4.27138858832936e-129	4.28004056874064e-129	0
Chronic sinusitis Insomnia	Chronic sinusitis	Insomnia	1.81953	1.79606	1.84329	0	105.34	1.02894143481782e-24	0	0	0
Chronic sinusitis Intervertebral disc disorders	Chronic sinusitis	Intervertebral disc disorders	1.60702	1.58114	1.63331	0	2.48727	0.114771	0	0	0
Chronic sinusitis Irritable bowel syndrome	Chronic sinusitis	Irritable bowel syndrome	2.3808	2.3492	2.41282	0	0.0840876	0.771833	0	0	0
Chronic sinusitis Nonrheumatic valve disease	Chronic sinusitis	Nonrheumatic valve disease	1.21156	1.18588	1.23779	4.98440432472565e-69	0.890008	0.345475	7.99255800125393e-69	7.99640416556491e-69	0
Chronic sinusitis Obesity	Chronic sinusitis	Obesity	1.12677	1.11201	1.14173	1.9573601775345e-70	124.951	5.2168747939636e-29	3.15647483519128e-70	3.15807288466593e-70	0
Chronic sinusitis Osteoarthritis (excl spine)	Chronic sinusitis	Osteoarthritis (excl spine)	1.5601	1.54564	1.57468	0	14.8808	0.000114524	0	0	0
Chronic sinusitis Peptic ulcer disease	Chronic sinusitis	Peptic ulcer disease	1.37013	1.34085	1.40005	1.67821963516075e-179	2.12286	0.145116	3.60616173810078e-179	3.61178967972888e-179	0
Chronic sinusitis Peripheral arterial disease	Chronic sinusitis	Peripheral arterial disease	1.08199	1.05213	1.11271	3.43420444996271e-08	5.87642	0.015345	3.96558688687811e-08	3.95811884545272e-08	0
Chronic sinusitis Polymyalgia Rheumatica	Chronic sinusitis	Polymyalgia Rheumatica	1.37041	1.33705	1.40461	1.52428554613775e-138	1.18492	0.276357	2.95717180715604e-138	2.96020671278925e-138	0
Chronic sinusitis Primary Malignancy_Bladder	Chronic sinusitis	Primary Malignancy_Bladder	1.12482	1.06966	1.18281	4.5296918196848e-06	1.95306	0.162257	5.10264093923065e-06	5.09615350106827e-06	0
Chronic sinusitis Primary Malignancy_Breast	Chronic sinusitis	Primary Malignancy_Breast	1.08703	1.06381	1.11076	3.58078023028546e-14	1.72525	0.189018	4.34178096233854e-14	4.34955461178759e-14	0
Chronic sinusitis Primary Malignancy_Colorectal	Chronic sinusitis	Primary Malignancy_Colorectal	0.971481	0.936799	1.00745	0.11877	1.13662	0.286368	0.122756	0.122922	0
Chronic sinusitis Primary Malignancy_Other Skin and subcutaneous tissue	Chronic sinusitis	Primary Malignancy_Other Skin and subcutaneous tissue	1.2168	1.19789	1.236	3.12534018003853e-133	5.730539502062e-05	0.99396	5.96815054178445e-133	5.97381088466824e-133	0
Chronic sinusitis Raynaud's syndrome	Chronic sinusitis	Raynaud's syndrome	1.62382	1.57737	1.67164	4.45739080568252e-235	0.297308	0.585575	1.08609064817202e-234	1.0933060685229e-234	0
Chronic sinusitis Retinal detachments and breaks	Chronic sinusitis	Retinal detachments and breaks	1.23043	1.18748	1.27493	2.64473130172124e-30	5.63846	0.0175706	3.58902745272073e-30	3.58736595321379e-30	0
Chronic sinusitis Rheumatoid Arthritis	Chronic sinusitis	Rheumatoid Arthritis	1.23044	1.19586	1.26601	3.8650835483082e-46	1.24296	0.264902	5.63396267435173e-46	5.62957821166629e-46	0
Chronic sinusitis Spondylolisthesis	Chronic sinusitis	Spondylolisthesis	1.51078	1.44651	1.57791	3.11037392668264e-77	0.0109678	0.916592	5.09949695740913e-77	5.10574598151773e-77	0
Chronic sinusitis Spondylosis	Chronic sinusitis	Spondylosis	1.7877	1.76651	1.80913	0	16.8225	4.10435604748831e-05	0	0	0
Chronic sinusitis Thromboembolic	Chronic sinusitis	Thromboembolic	1.15687	1.13327	1.18097	1.20741837021816e-43	1.59284	0.20692	1.74260946034874e-43	1.74564859203602e-43	0
Chronic sinusitis Tinnitus	Chronic sinusitis	Tinnitus	1.74268	1.71749	1.76825	0	1.50416	0.220033	0	0	0
Chronic sinusitis Ulcerative colitis	Chronic sinusitis	Ulcerative colitis	1.30551	1.25177	1.36156	1.79142443153986e-35	0.0301621	0.862123	2.50007144254211e-35	2.50327475450081e-35	0
Chronic sinusitis Vitamin B12 deficiency anaemia	Chronic sinusitis	Vitamin B12 deficiency anaemia	1.09476	1.07256	1.11742	4.72672267799716e-18	1.61792	0.203382	5.92230547301997e-18	5.9281950434388e-18	0
COPD Alcohol Problems	COPD	Alcohol Problems	2.17742	2.14724	2.20803	0	180.469	3.82814002843102e-41	0	0	0
COPD All stroke	COPD	All stroke	1.42834	1.40699	1.45	0	59.2851	1.36404623724816e-14	0	0	0
COPD Anxiety disorders	COPD	Anxiety disorders	1.48566	1.47152	1.49993	0	460.487	3.76641685339895e-102	0	0	0
COPD Asthma	COPD	Asthma	3.60116	3.56585	3.63682	0	1544.36	0	0	0	1
COPD Cataract	COPD	Cataract	1.36011	1.34735	1.373	0	23.3881	1.32395010217252e-06	0	0	0
COPD Chronic kidney disease	COPD	Chronic kidney disease	1.30519	1.29219	1.31831	0	16.4705	4.94139775346865e-05	0	0	0
COPD Chronic sinusitis	COPD	Chronic sinusitis	1.27198	1.25214	1.29215	1.53071476301819e-197	34.4045	4.47677624993399e-09	3.4275137400565e-197	3.43668411520662e-197	1
COPD Coronary Heart Disease	COPD	Coronary Heart Disease	1.72454	1.70744	1.7418	0	372.171	6.30228218846656e-83	0	0	0
COPD Diabetes type 2	COPD	Diabetes type 2	1.25925	1.24769	1.27092	0	52.6045	4.07950194462436e-13	0	0	0
COPD Diverticular disease of intestine (acute and chronic)	COPD	Diverticular disease of intestine (acute and chronic)	1.51706	1.50049	1.53381	0	132.1	1.42242542542537e-30	0	0	0
COPD Enthesopathies of the shoulder	COPD	Enthesopathies of the shoulder	1.20439	1.19119	1.21774	1.15584884958582e-239	117.646	2.07261124931832e-27	2.85444411549889e-239	2.87381950297412e-239	0
COPD Enthesopathies of the upper body	COPD	Enthesopathies of the upper body	1.22201	1.21129	1.23282	0	160.704	7.93965860860197e-37	0	0	0
COPD Female genital prolapse	COPD	Female genital prolapse	0.920786	0.903495	0.938409	1.43775349188614e-17	6.57724	0.0103291	1.79307046853426e-17	1.79349357684572e-17	0
COPD Fibromatoses	COPD	Fibromatoses	1.20427	1.17926	1.22981	1.68306872659763e-67	4.82935	0.0279792	2.67782363223376e-67	2.67317091573148e-67	0
COPD Fibromyalgia	COPD	Fibromyalgia	1.56167	1.51058	1.6145	5.14757807927248e-152	26.996	2.03874243446346e-07	1.02871067792185e-151	1.03194754250612e-151	0
COPD Hearing loss	COPD	Hearing loss	1.22712	1.21562	1.23874	0	19.7546	8.80493497974143e-06	0	0	0
COPD Heart failure	COPD	Heart failure	2.49633	2.4635	2.5296	0	80.0264	3.69440706422461e-19	0	0	0
COPD Hypertension	COPD	Hypertension	1.18483	1.17521	1.19453	0	0.0172347	0.895553	0	0	0
COPD Hypothyroidism (without hyper)	COPD	Hypothyroidism (without hyper)	1.15358	1.1367	1.1707	1.603064309919e-80	21.7979	3.02924942632649e-06	2.65291834001487e-80	2.65198293245859e-80	0
COPD Ischaemic stroke and TIA	COPD	Ischaemic stroke and TIA	1.37666	1.35569	1.39796	0	6.20766	0.0127198	0	0	0
COPD Migraine	COPD	Migraine	1.01751	0.999707	1.03564	0.0539273	4.56906	0.0325544	0.0564101	0.0563856	0
COPD Nonrheumatic valve disease	COPD	Nonrheumatic valve disease	1.34155	1.32044	1.36299	9.89030103002908e-289	13.3023	0.000265082	2.67792472804601e-288	2.68451027957932e-288	0
COPD Obesity	COPD	Obesity	1.56981	1.55474	1.58503	0	145.645	1.55246320378071e-33	0	0	0
COPD Osteoporosis	COPD	Osteoporosis	1.59312	1.57348	1.613	0	131.324	2.1034991583062e-30	0	0	0
COPD Peptic ulcer disease	COPD	Peptic ulcer disease	1.77949	1.75113	1.8083	0	123.162	1.28498314544366e-28	0	0	0
COPD Peripheral arterial disease	COPD	Peripheral arterial disease	2.83276	2.79009	2.87607	0	438.809	1.96663705129715e-97	0	0	0
COPD Peripheral neuropathies (excluding cranial nerve and carpal tunnel syndromes)	COPD	Peripheral neuropathies (excluding cranial nerve and carpal tunnel syndromes)	1.43075	1.40613	1.4558	0	5.12257	0.0236166	0	0	0
COPD Polymyalgia Rheumatica	COPD	Polymyalgia Rheumatica	1.10343	1.07772	1.12975	2.75350943879285e-16	0.542422	0.46143	3.3958842584099e-16	3.39652860037141e-16	0
COPD Primary Malignancy_Other Skin and subcutaneous tissue	COPD	Primary Malignancy_Other Skin and subcutaneous tissue	0.951316	0.93807	0.964749	3.02954745947113e-12	93.6031	3.85575394735108e-22	3.61087587148902e-12	3.60937193814389e-12	0
COPD Retinal detachments and breaks	COPD	Retinal detachments and breaks	0.85612	0.825348	0.888039	8.97568754356024e-17	21.6069	3.34653104054959e-06	1.11179342676714e-16	1.11310767101336e-16	0
COPD Schizophrenia, schizotypal and delusional disorders	COPD	Schizophrenia, schizotypal and delusional disorders	1.51727	1.46003	1.57676	3.42433825555488e-100	26.9361	2.10292476870809e-07	5.99699114847432e-100	6.00025134111681e-100	0
COPD Scoliosis	COPD	Scoliosis	1.26423	1.22779	1.30175	1.23680722063731e-55	12.5557	0.000395008	1.88227404343493e-55	1.87882528862923e-55	0
COPD Spondylolisthesis	COPD	Spondylolisthesis	1.19401	1.15007	1.23964	1.89523610541652e-20	1.75102	0.185748	2.42029652033206e-20	2.42110944525362e-20	0
COPD Spondylosis	COPD	Spondylosis	1.45056	1.43487	1.46643	0	230.503	4.63125489752965e-52	0	0	0
COPD Thromboembolic	COPD	Thromboembolic	1.6246	1.5973	1.65237	0	2.39362	0.121831	0	0	0
COPD Tinnitus	COPD	Tinnitus	0.983911	0.968842	0.999214	0.0394203	12.2443	0.000466669	0.0414728	0.0414385	0
COPD Ulcerative colitis	COPD	Ulcerative colitis	1.20126	1.155	1.24938	5.62368971262922e-20	0.482606	0.487244	7.15309823611858e-20	7.1482346521987e-20	0
Coronary Heart Disease Abdominal aortic aneurysm	Coronary Heart Disease	Abdominal aortic aneurysm	2.29551	2.23307	2.35969	0	0.00886637	0.924981	0	0	1
Coronary Heart Disease Alcohol Problems	Coronary Heart Disease	Alcohol Problems	1.14724	1.13135	1.16334	4.12277393082778e-83	115.75	5.39206214471584e-27	6.87397923496139e-83	6.87849438262617e-83	0
Coronary Heart Disease All stroke	Coronary Heart Disease	All stroke	2.06484	2.04177	2.08818	0	376.178	8.455706231806e-84	0	0	1
Coronary Heart Disease Asthma	Coronary Heart Disease	Asthma	1.32704	1.31395	1.34026	0	88.8288	4.30506838788189e-21	0	0	0
Coronary Heart Disease Cataract	Coronary Heart Disease	Cataract	1.36689	1.35634	1.37752	0	406.598	2.01726115315649e-90	0	0	0
Coronary Heart Disease Cholelithiasis	Coronary Heart Disease	Cholelithiasis	1.46384	1.44623	1.48168	0	138.365	6.06463121888687e-32	0	0	0
Coronary Heart Disease Chronic kidney disease	Coronary Heart Disease	Chronic kidney disease	2.08199	2.06599	2.0981	0	152.404	5.17159801609685e-35	0	0	0
Coronary Heart Disease Depression	Coronary Heart Disease	Depression	1.51479	1.50251	1.52716	0	448.796	1.31898786862811e-99	0	0	0
Coronary Heart Disease Diabetes type 2	Coronary Heart Disease	Diabetes type 2	2.15517	2.13965	2.17081	0	1.62307	0.202665	0	0	0
Coronary Heart Disease Diverticular disease of intestine (acute and chronic)	Coronary Heart Disease	Diverticular disease of intestine (acute and chronic)	1.51398	1.50034	1.52773	0	207.038	6.08173496548942e-47	0	0	0
Coronary Heart Disease Enthesopathies of the shoulder	Coronary Heart Disease	Enthesopathies of the shoulder	1.3355	1.32341	1.34769	0	244.507	4.09306118709562e-55	0	0	0
Coronary Heart Disease Enthesopathies of the upper body	Coronary Heart Disease	Enthesopathies of the upper body	1.32105	1.31159	1.33058	0	196.863	1.01027476981316e-44	0	0	0
Coronary Heart Disease Erectile dysfunction	Coronary Heart Disease	Erectile dysfunction	1.54785	1.53205	1.56381	0	22.0563	2.64767177652307e-06	0	0	0
Coronary Heart Disease Hearing loss	Coronary Heart Disease	Hearing loss	1.22585	1.21652	1.23526	0	201.989	7.68964147119342e-46	0	0	0
Coronary Heart Disease Hypertension	Coronary Heart Disease	Hypertension	1.95238	1.93869	1.96617	0	375.655	1.09911577651618e-83	0	0	1
Coronary Heart Disease Hyperthyroidism (without hypo)	Coronary Heart Disease	Hyperthyroidism (without hypo)	1.37417	1.34218	1.40693	4.29009682055019e-154	16.3203	5.34876217679114e-05	8.62744883817961e-154	8.65498138282154e-154	0
Coronary Heart Disease Insomnia	Coronary Heart Disease	Insomnia	1.36826	1.35476	1.38191	0	372.503	5.3370394188754e-83	0	0	0
Coronary Heart Disease Iron deficiency anaemia	Coronary Heart Disease	Iron deficiency anaemia	2.00863	1.98629	2.03123	0	1.10171	0.29389	0	0	0
Coronary Heart Disease Ischaemic stroke and TIA	Coronary Heart Disease	Ischaemic stroke and TIA	1.99701	1.97407	2.02023	0	181.765	1.99553684740826e-41	0	0	1
Coronary Heart Disease Nonrheumatic valve disease	Coronary Heart Disease	Nonrheumatic valve disease	2.80338	2.77112	2.83602	0	893.294	2.81659587934283e-196	0	0	1
Coronary Heart Disease Obesity	Coronary Heart Disease	Obesity	1.67597	1.66193	1.69014	0	672.609	2.70599218587307e-148	0	0	0
Coronary Heart Disease Osteoporosis	Coronary Heart Disease	Osteoporosis	1.12978	1.11739	1.1423	2.80192393411619e-104	96.5926	8.51661300893989e-23	4.95792147843612e-104	4.94708622486811e-104	0
Coronary Heart Disease Polymyalgia Rheumatica	Coronary Heart Disease	Polymyalgia Rheumatica	1.23485	1.2128	1.25729	1.39048163318355e-116	6.5617	0.0104197	2.54407376837305e-116	2.5487157941579e-116	0
Coronary Heart Disease Primary Malignancy_Breast	Coronary Heart Disease	Primary Malignancy_Breast	0.968412	0.949169	0.988045	0.00172205	0.64278	0.422706	0.00186625	0.00186409	0
Coronary Heart Disease Primary Malignancy_Other Skin and subcutaneous tissue	Coronary Heart Disease	Primary Malignancy_Other Skin and subcutaneous tissue	1.02442	1.01342	1.03554	1.18385306126245e-05	43.2741	4.75836481567995e-11	1.32745269777882e-05	1.32545729726218e-05	0
Coronary Heart Disease Retinal detachments and breaks	Coronary Heart Disease	Retinal detachments and breaks	0.972168	0.945848	0.99922	0.043834	2.97808	0.0843996	0.0460595	0.0460212	0
Coronary Heart Disease Schizophrenia, schizotypal and delusional disorders	Coronary Heart Disease	Schizophrenia, schizotypal and delusional disorders	0.906645	0.871893	0.942783	8.89772116948786e-07	32.6493	1.10381481693717e-08	1.01100579280778e-06	1.01087006236127e-06	0
Coronary Heart Disease Sleep apnoea	Coronary Heart Disease	Sleep apnoea	1.96138	1.92777	1.99558	0	63.7775	1.39296491293558e-15	0	0	0
Coronary Heart Disease Thromboembolic	Coronary Heart Disease	Thromboembolic	1.34959	1.33023	1.36922	0	92.8953	5.51365272530821e-22	0	0	1
Coronary Heart Disease Tinnitus	Coronary Heart Disease	Tinnitus	1.14861	1.13487	1.16253	1.22729513463936e-112	60.5478	7.18132731573722e-15	2.2145897381844e-112	2.2145240345796e-112	0
Coronary Heart Disease Transient ischaemic attack	Coronary Heart Disease	Transient ischaemic attack	2.06482	2.03789	2.09211	0	14.3898	0.000148604	0	0	1
Coronary Heart Disease Urinary Incontinence	Coronary Heart Disease	Urinary Incontinence	1.41564	1.40063	1.43081	0	156.857	5.50168266972025e-36	0	0	0
Depression Abdominal aortic aneurysm	Depression	Abdominal aortic aneurysm	1.37054	1.32585	1.41673	1.62061063966194e-77	3.18082	0.0745072	2.66042440268203e-77	2.66198367005116e-77	0
Depression All stroke	Depression	All stroke	1.56256	1.54478	1.58054	0	27.6811	1.43052467192163e-07	0	0	0
Depression Allergic and chronic rhinitis	Depression	Allergic and chronic rhinitis	1.40643	1.39563	1.41733	0	404.77	5.04095333611605e-90	0	0	0
Depression Carpal tunnel syndrome	Depression	Carpal tunnel syndrome	1.45283	1.43928	1.46651	0	48.2386	3.7738527799886e-12	0	0	0
Depression Cholelithiasis	Depression	Cholelithiasis	1.41718	1.40263	1.43188	0	164.277	1.31577258422777e-37	0	0	0
Depression COPD	Depression	COPD	1.77536	1.75875	1.79212	0	768.251	4.31610591366848e-169	0	0	0
Depression Enthesopathies of the shoulder	Depression	Enthesopathies of the shoulder	1.39116	1.38064	1.40176	0	131.306	2.12257693962765e-30	0	0	0
Depression Enthesopathies of the upper body	Depression	Enthesopathies of the upper body	1.43222	1.42352	1.44097	0	281.918	2.86791007864826e-63	0	0	0
Depression Fibromatoses	Depression	Fibromatoses	1.18088	1.16182	1.20025	3.20745536765005e-89	0.0503993	0.82237	5.4473461260555e-89	5.4368717483602e-89	0
Depression Fibromyalgia	Depression	Fibromyalgia	3.09907	3.04175	3.15746	0	33.0654	8.91113094853339e-09	0	0	0
Depression Gastritis and duodeniti	Depression	Gastritis and duodeniti	1.74625	1.72992	1.76275	0	230.927	3.74295979313895e-52	0	0	0
Depression Gastro-oesophageal reflux disease	Depression	Gastro-oesophageal reflux disease	1.65866	1.64672	1.67068	0	226.876	2.86151939282962e-51	0	0	0
Depression Glaucoma	Depression	Glaucoma	1.09771	1.0856	1.10997	6.99724381788469e-61	37.2778	1.02442434398618e-09	1.08558149915103e-60	1.08231973027548e-60	0
Depression Hyperplasia of prostate	Depression	Hyperplasia of prostate	1.37606	1.36067	1.39163	0	22.5363	2.06213763063789e-06	0	0	0
Depression Hypothyroidism (without hyper)	Depression	Hypothyroidism (without hyper)	1.34882	1.33631	1.36145	0	102.186	5.05419827386082e-24	0	0	0
Depression Iron deficiency anaemia	Depression	Iron deficiency anaemia	1.49196	1.47657	1.5075	0	3.97725	0.0461188	0	0	0
Depression Irritable bowel syndrome	Depression	Irritable bowel syndrome	2.17106	2.14934	2.193	0	96.3755	9.5034224476262e-23	0	0	0
Depression Ischaemic stroke and TIA	Depression	Ischaemic stroke and TIA	1.50784	1.49018	1.52572	0	3.76501	0.0523355	0	0	0
Depression Peptic ulcer disease	Depression	Peptic ulcer disease	1.59935	1.57803	1.62097	0	167.087	3.20201634262648e-38	0	0	0
Depression Peripheral neuropathies (excluding cranial nerve and carpal tunnel syndromes)	Depression	Peripheral neuropathies (excluding cranial nerve and carpal tunnel syndromes)	1.60739	1.58719	1.62785	0	57.5157	3.3528988718195e-14	0	0	0
Depression Primary Malignancy_Bladder	Depression	Primary Malignancy_Bladder	1.12925	1.09692	1.16254	2.3857269379894e-16	15.9173	6.61708668870797e-05	2.94443170135244e-16	2.94571328036907e-16	0
Depression Primary Malignancy_Breast	Depression	Primary Malignancy_Breast	1.11899	1.10408	1.1341	1.19074769378616e-60	2.84452	0.091686	1.84457642746511e-60	1.83958958032741e-60	0
Depression Primary Malignancy_Other Skin and subcutaneous tissue	Depression	Primary Malignancy_Other Skin and subcutaneous tissue	1.04689	1.03618	1.05771	2.46062689479514e-18	18.2622	1.92494029174573e-05	3.09135529274828e-18	3.09370670328317e-18	0
Depression Raynaud's syndrome	Depression	Raynaud's syndrome	1.41659	1.38678	1.44704	4.90538773811941e-226	27.5724	1.51322491795976e-07	1.16960550920086e-225	1.17599973458117e-225	0
Depression Retinal detachments and breaks	Depression	Retinal detachments and breaks	1.10284	1.0763	1.13003	3.37804293339469e-15	12.5394	0.00039846	4.12531186706012e-15	4.13286751966501e-15	0
Depression Rheumatoid Arthritis	Depression	Rheumatoid Arthritis	1.22429	1.20146	1.24756	1.61851750499701e-98	0.235586	0.627412	2.81807271306019e-98	2.81664085285194e-98	0
Depression Ulcerative colitis	Depression	Ulcerative colitis	1.22923	1.19459	1.26487	1.7793138738884e-45	3.87072	0.0491353	2.58625320537887e-45	2.58716911645909e-45	0
Depression Urolithiasis	Depression	Urolithiasis	1.30479	1.28578	1.32407	1.59737788418842e-276	76.0698	2.73816625660621e-18	4.21134385970665e-276	4.22757182239472e-276	0
Diabetes type 2 All stroke	Diabetes type 2	All stroke	1.53448	1.51771	1.55144	0	12.1694	0.000485798	0	0	0
Diabetes type 2 Asthma	Diabetes type 2	Asthma	1.26761	1.2567	1.27861	0	271.987	4.18574287468899e-61	0	0	0
Diabetes type 2 Cataract	Diabetes type 2	Cataract	1.78283	1.77138	1.79436	0	4207.65	0	0	0	0
Diabetes type 2 Depression	Diabetes type 2	Depression	1.29431	1.28542	1.30326	0	161.126	6.41991861626165e-37	0	0	0
Diabetes type 2 Diverticular disease of intestine (acute and chronic)	Diabetes type 2	Diverticular disease of intestine (acute and chronic)	1.18777	1.17796	1.19766	0	146.048	1.26694905520613e-33	0	0	0
Diabetes type 2 Erectile dysfunction	Diabetes type 2	Erectile dysfunction	3.26711	3.23595	3.29856	0	1388.98	5.22380390360119e-304	0	0	0
Diabetes type 2 Hearing loss	Diabetes type 2	Hearing loss	1.06384	1.05664	1.0711	3.01112938447934e-71	15.6183	7.74998607854121e-05	4.86347343237232e-71	4.87060699674994e-71	0
Diabetes type 2 Hypertension	Diabetes type 2	Hypertension	3.22797	3.20769	3.24838	0	572.218	1.84858131612537e-126	0	0	0
Diabetes type 2 Hyperthyroidism (without hypo)	Diabetes type 2	Hyperthyroidism (without hypo)	1.17712	1.15334	1.2014	2.86735770422696e-55	56.0899	6.92308580637912e-14	4.35729268252325e-55	4.34800042582599e-55	1
Diabetes type 2 Iron deficiency anaemia	Diabetes type 2	Iron deficiency anaemia	2.36698	2.34437	2.38981	0	9.85568	0.00169308	0	0	0
Diabetes type 2 Irritable bowel syndrome	Diabetes type 2	Irritable bowel syndrome	0.930405	0.918558	0.942404	2.6363060671181e-28	3.20877	0.0732447	3.54932752570654e-28	3.54384120743542e-28	0
Diabetes type 2 Ischaemic stroke and TIA	Diabetes type 2	Ischaemic stroke and TIA	1.40218	1.38647	1.41806	0	120.652	4.55400685547067e-28	0	0	0
Diabetes type 2 Nonrheumatic valve disease	Diabetes type 2	Nonrheumatic valve disease	1.17465	1.16109	1.18835	8.8024305611847e-163	75.8822	3.01109527648251e-18	1.81078571544371e-162	1.81759839487236e-162	0
Diabetes type 2 Obesity	Diabetes type 2	Obesity	2.97105	2.95219	2.99003	0	4555.08	0	0	0	1
Diabetes type 2 Osteoarthritis (excl spine)	Diabetes type 2	Osteoarthritis (excl spine)	1.25231	1.24525	1.25941	0	593.759	3.81312892091842e-131	0	0	0
Diabetes type 2 Osteoporosis	Diabetes type 2	Osteoporosis	0.684185	0.677556	0.690879	0	224.218	1.0875476597868e-50	0	0	0
Diabetes type 2 Peptic ulcer disease	Diabetes type 2	Peptic ulcer disease	1.22331	1.20735	1.23948	6.25164387011654e-199	423.677	3.86505418697227e-94	1.4060010322937e-198	1.40980383466047e-198	0
Diabetes type 2 Peripheral arterial disease	Diabetes type 2	Peripheral arterial disease	2.53596	2.50393	2.56841	0	50.7476	1.05039029518103e-12	0	0	0
Diabetes type 2 Polymyalgia Rheumatica	Diabetes type 2	Polymyalgia Rheumatica	1.14956	1.13063	1.16881	8.34024854275833e-61	6.80103	0.00911053	1.29315591600184e-60	1.28926975044704e-60	0
Diabetes type 2 Primary Malignancy_Bladder	Diabetes type 2	Primary Malignancy_Bladder	1.20717	1.17974	1.23523	5.25914369159613e-58	2.96035	0.0853295	8.07834812242771e-58	8.05642589579046e-58	0
Diabetes type 2 Primary Malignancy_Breast	Diabetes type 2	Primary Malignancy_Breast	1.04463	1.02872	1.06078	2.44090981406775e-08	11.5227	0.000687505	2.82370015150811e-08	2.81583887023856e-08	0
Diabetes type 2 Primary Malignancy_Other Skin and subcutaneous tissue	Diabetes type 2	Primary Malignancy_Other Skin and subcutaneous tissue	0.818319	0.809948	0.826777	0	579.123	5.818252284062e-128	0	0	0
Diabetes type 2 Primary Malignancy_Prostate	Diabetes type 2	Primary Malignancy_Prostate	0.863017	0.850242	0.875983	1.6110578012549e-83	0.119641	0.729425	2.69053494936787e-83	2.69143908267387e-83	0
Diabetes type 2 Psoriasis	Diabetes type 2	Psoriasis	1.23063	1.21576	1.24567	1.35777682707703e-245	5.17777	0.0228776	3.39079391305216e-245	3.4091714021086e-245	0
Diabetes type 2 Raynaud's syndrome	Diabetes type 2	Raynaud's syndrome	0.589074	0.572222	0.606423	1.11394692098164e-279	4.29529	0.038218	2.94898843089495e-279	2.96044766265058e-279	0
Diabetes type 2 Scoliosis	Diabetes type 2	Scoliosis	0.673091	0.65814	0.688383	2.06645727543924e-261	4.56836	0.0325677	5.2977580702334e-261	5.31971711149475e-261	0
Diabetes type 2 Sleep apnoea	Diabetes type 2	Sleep apnoea	2.23819	2.2069	2.26993	0	946.079	9.44011671344245e-208	0	0	0
Diabetes type 2 Spondylolisthesis	Diabetes type 2	Spondylolisthesis	1.08607	1.05886	1.11398	1.78502629001196e-10	2.76278	0.0964805	2.10545786676076e-10	2.10304346801039e-10	0
Diabetes type 2 Spondylosis	Diabetes type 2	Spondylosis	1.15782	1.14855	1.16717	1.61743449758697e-279	172.634	1.96707403295623e-39	4.2796714035531e-279	4.29404403634664e-279	0
Diabetes type 2 Tinnitus	Diabetes type 2	Tinnitus	0.926414	0.916418	0.93652	2.2768995107158e-43	23.4707	1.26829681186024e-06	3.28335974577692e-43	3.28813735353513e-43	0
Diabetes type 2 Urinary Incontinence	Diabetes type 2	Urinary Incontinence	1.56276	1.54973	1.5759	0	17.0445	3.65148098579677e-05	0	0	0
Diabetes type 2 Urolithiasis	Diabetes type 2	Urolithiasis	1.37975	1.36194	1.39779	0	632.312	1.57001294674528e-139	0	0	0
Diverticular disease of intestine (acute and chronic) All stroke	Diverticular disease of intestine (acute and chronic)	All stroke	1.24566	1.22934	1.26219	7.80858409048257e-234	4.16107	0.0413633	1.89541699290346e-233	1.90976513874819e-233	0
Diverticular disease of intestine (acute and chronic) Anxiety disorders	Diverticular disease of intestine (acute and chronic)	Anxiety disorders	1.53326	1.52098	1.54563	0	112.097	3.40190359542851e-26	0	0	0
Diverticular disease of intestine (acute and chronic) Chronic sinusitis	Diverticular disease of intestine (acute and chronic)	Chronic sinusitis	1.61515	1.5955	1.63504	0	0.951667	0.329295	0	0	0
Diverticular disease of intestine (acute and chronic) Depression	Diverticular disease of intestine (acute and chronic)	Depression	1.56474	1.55217	1.57741	0	272.211	3.74235491978518e-61	0	0	0
Diverticular disease of intestine (acute and chronic) Gout	Diverticular disease of intestine (acute and chronic)	Gout	1.37635	1.36019	1.3927	0	105.908	7.72404229544471e-25	0	0	0
Diverticular disease of intestine (acute and chronic) Hearing loss	Diverticular disease of intestine (acute and chronic)	Hearing loss	1.36802	1.35721	1.37891	0	69.214	8.83371577262845e-17	0	0	0
Diverticular disease of intestine (acute and chronic) Hypertension	Diverticular disease of intestine (acute and chronic)	Hypertension	1.29652	1.28735	1.30576	0	2.39989	0.121344	0	0	0
Diverticular disease of intestine (acute and chronic) Ischaemic stroke and TIA	Diverticular disease of intestine (acute and chronic)	Ischaemic stroke and TIA	1.38538	1.36731	1.40369	0	5.9478	0.0147357	0	0	0
Diverticular disease of intestine (acute and chronic) Nonrheumatic valve disease	Diverticular disease of intestine (acute and chronic)	Nonrheumatic valve disease	1.50725	1.48742	1.52734	0	2.38342	0.122629	0	0	0
Diverticular disease of intestine (acute and chronic) Peptic ulcer disease	Diverticular disease of intestine (acute and chronic)	Peptic ulcer disease	1.75708	1.73159	1.78295	0	91.2085	1.29306041848709e-21	0	0	1
Diverticular disease of intestine (acute and chronic) Peripheral arterial disease	Diverticular disease of intestine (acute and chronic)	Peripheral arterial disease	1.33026	1.30719	1.35374	2.59310248932921e-224	48.6956	2.98938032561712e-12	6.15410395796236e-224	6.18168439871926e-224	0
Diverticular disease of intestine (acute and chronic) Primary Malignancy_Bladder	Diverticular disease of intestine (acute and chronic)	Primary Malignancy_Bladder	1.32406	1.28576	1.3635	2.18305855549529e-78	1.65118	0.198799	3.59529488907601e-78	3.59745442219483e-78	0
Diverticular disease of intestine (acute and chronic) Primary Malignancy_Colorectal	Diverticular disease of intestine (acute and chronic)	Primary Malignancy_Colorectal	1.66982	1.63652	1.70379	0	386.72	4.28502159686948e-86	0	0	0
Diverticular disease of intestine (acute and chronic) Primary Malignancy_Other Skin and subcutaneous tissue	Diverticular disease of intestine (acute and chronic)	Primary Malignancy_Other Skin and subcutaneous tissue	1.25913	1.24536	1.27304	0	0.0075763	0.930638	0	0	0
Diverticular disease of intestine (acute and chronic) Raynaud's syndrome	Diverticular disease of intestine (acute and chronic)	Raynaud's syndrome	1.43242	1.3973	1.46842	4.22207980516033e-177	0.867879	0.351543	9.03065772551448e-177	9.03312200330941e-177	0
Diverticular disease of intestine (acute and chronic) Schizophrenia, schizotypal and delusional disorders	Diverticular disease of intestine (acute and chronic)	Schizophrenia, schizotypal and delusional disorders	0.793845	0.761167	0.827925	5.05125039800979e-27	16.9998	3.73845646542888e-05	6.75084759075191e-27	6.73323744153556e-27	0
Diverticular disease of intestine (acute and chronic) Scoliosis	Diverticular disease of intestine (acute and chronic)	Scoliosis	1.54781	1.51354	1.58286	0	0.373518	0.541093	0	0	0
Diverticular disease of intestine (acute and chronic) Sleep apnoea	Diverticular disease of intestine (acute and chronic)	Sleep apnoea	1.82202	1.78753	1.85718	0	41.9424	9.40015428913911e-11	0	0	0
Diverticular disease of intestine (acute and chronic) Ulcerative colitis	Diverticular disease of intestine (acute and chronic)	Ulcerative colitis	1.96379	1.90722	2.02205	0	0.532411	0.465595	0	0	1
Diverticular disease of intestine (acute and chronic) Urolithiasis	Diverticular disease of intestine (acute and chronic)	Urolithiasis	1.74414	1.71685	1.77187	0	26.6096	2.4900235118418e-07	0	0	0
Enthesopathies of the lower body All stroke	Enthesopathies of the lower body	All stroke	1.04588	1.03044	1.06155	3.40619378511267e-09	2.89715	0.0887364	3.96820023461622e-09	3.95989469264697e-09	0
Enthesopathies of the lower body Anxiety disorders	Enthesopathies of the lower body	Anxiety disorders	1.35198	1.34058	1.36348	0	37.4482	9.38740667479396e-10	0	0	0
Enthesopathies of the lower body Asthma	Enthesopathies of the lower body	Asthma	1.35845	1.34478	1.37227	0	13.8386	0.000199207	0	0	0
Enthesopathies of the lower body COPD	Enthesopathies of the lower body	COPD	1.02675	1.01342	1.04027	7.5616379049613e-05	5.41947	0.0199134	8.38323421604037e-05	8.37040439392673e-05	0
Enthesopathies of the lower body Coronary Heart Disease	Enthesopathies of the lower body	Coronary Heart Disease	1.20983	1.1977	1.22209	3.46436517820769e-300	50.7365	1.0563717422583e-12	9.531665657157e-300	9.57684445571854e-300	0
Enthesopathies of the lower body Depression	Enthesopathies of the lower body	Depression	1.32123	1.31008	1.33246	0	150.255	1.52475993261101e-34	0	0	0
Enthesopathies of the lower body Diabetes type 2	Enthesopathies of the lower body	Diabetes type 2	1.02994	1.02058	1.0394	2.48035337910122e-10	24.2595	8.41890453028506e-07	2.9208860801579e-10	2.91819764472814e-10	0
Enthesopathies of the lower body Diverticular disease of intestine (acute and chronic)	Enthesopathies of the lower body	Diverticular disease of intestine (acute and chronic)	1.57139	1.55618	1.58676	0	82.6797	9.64864864709426e-20	0	0	0
Enthesopathies of the lower body Enthesopathies of the upper body	Enthesopathies of the lower body	Enthesopathies of the upper body	2.16602	2.15033	2.18182	0	23.2491	1.42313852327155e-06	0	0	1
Enthesopathies of the lower body Erectile dysfunction	Enthesopathies of the lower body	Erectile dysfunction	1.50315	1.48438	1.52216	0	7.29593	0.00691111	0	0	0
Enthesopathies of the lower body Female genital prolapse	Enthesopathies of the lower body	Female genital prolapse	1.53614	1.5169	1.55562	0	9.21761	0.00239698	0	0	0
Enthesopathies of the lower body Gastro-oesophageal reflux disease	Enthesopathies of the lower body	Gastro-oesophageal reflux disease	1.63043	1.61605	1.64493	0	200.057	2.02954313774672e-45	0	0	0
Enthesopathies of the lower body Gout	Enthesopathies of the lower body	Gout	1.67001	1.65019	1.69006	0	139.64	3.19039357465289e-32	0	0	1
Enthesopathies of the lower body Hyperplasia of prostate	Enthesopathies of the lower body	Hyperplasia of prostate	1.51748	1.4978	1.5374	0	53.4084	2.70932058925747e-13	0	0	0
Enthesopathies of the lower body Hypertension	Enthesopathies of the lower body	Hypertension	1.16993	1.16148	1.17844	0	2.84887	0.091438	0	0	0
Enthesopathies of the lower body Irritable bowel syndrome	Enthesopathies of the lower body	Irritable bowel syndrome	1.73751	1.7164	1.75888	0	62.3448	2.88289483402443e-15	0	0	0
Enthesopathies of the lower body Ischaemic stroke and TIA	Enthesopathies of the lower body	Ischaemic stroke and TIA	1.18858	1.17094	1.20648	1.48221448361365e-113	23.6206	1.1732654331185e-06	2.68881491846451e-113	2.68974916270873e-113	0
Enthesopathies of the lower body Nonrheumatic valve disease	Enthesopathies of the lower body	Nonrheumatic valve disease	1.28231	1.26257	1.30236	1.13485926817238e-216	40.5402	1.92610896264255e-10	2.64662435168668e-216	2.65565413305779e-216	0
Enthesopathies of the lower body Obesity	Enthesopathies of the lower body	Obesity	1.41888	1.40569	1.43219	0	0.387777	0.53347	0	0	0
Enthesopathies of the lower body Osteoarthritis (excl spine)	Enthesopathies of the lower body	Osteoarthritis (excl spine)	2.28452	2.26808	2.30109	0	120.434	5.08255481952093e-28	0	0	1
Enthesopathies of the lower body Osteoporosis	Enthesopathies of the lower body	Osteoporosis	1.19473	1.18173	1.20786	3.98416165480707e-223	30.3381	3.6292439746782e-08	9.43792139915373e-223	9.47121902253856e-223	1
Enthesopathies of the lower body Peptic ulcer disease	Enthesopathies of the lower body	Peptic ulcer disease	1.24177	1.22062	1.26329	9.17376643614996e-135	0.855963	0.354871	1.75971084508813e-134	1.76274787520285e-134	0
Enthesopathies of the lower body Peripheral arterial disease	Enthesopathies of the lower body	Peripheral arterial disease	1.16679	1.14341	1.19064	1.85872644935151e-50	2.69055	0.100945	2.77020688311514e-50	2.76581971949091e-50	0
Enthesopathies of the lower body Peripheral neuropathies (excluding cranial nerve and carpal tunnel syndromes)	Enthesopathies of the lower body	Peripheral neuropathies (excluding cranial nerve and carpal tunnel syndromes)	1.80558	1.77989	1.83165	0	32.5699	1.14979376053296e-08	0	0	0
Enthesopathies of the lower body Primary Malignancy_Bladder	Enthesopathies of the lower body	Primary Malignancy_Bladder	1.11549	1.07594	1.1565	2.96686801626951e-09	9.6976	0.00184509	3.45875240573996e-09	3.45388475968092e-09	0
Enthesopathies of the lower body Primary Malignancy_Breast	Enthesopathies of the lower body	Primary Malignancy_Breast	1.05107	1.03266	1.0698	3.28791723862479e-08	26.5964	2.50707275519942e-07	3.79752212468367e-08	3.79123065649398e-08	0
Enthesopathies of the lower body Primary Malignancy_Colorectal	Enthesopathies of the lower body	Primary Malignancy_Colorectal	0.970562	0.945125	0.996683	0.0274404	0.0182174	0.892634	0.0289945	0.029013	0
Enthesopathies of the lower body Primary Malignancy_Other Skin and subcutaneous tissue	Enthesopathies of the lower body	Primary Malignancy_Other Skin and subcutaneous tissue	1.29094	1.27576	1.3063	0	0.302841	0.582107	0	0	0
Enthesopathies of the lower body Primary Malignancy_Prostate	Enthesopathies of the lower body	Primary Malignancy_Prostate	1.1828	1.15876	1.20734	8.60848478970749e-58	5.47605	0.0192788	1.32072551755656e-57	1.31713955977135e-57	0
Enthesopathies of the lower body Raynaud's syndrome	Enthesopathies of the lower body	Raynaud's syndrome	1.58147	1.54346	1.62041	1.55346015928519e-298	12.5042	0.000406045	4.25806345000852e-298	4.27117663665237e-298	0
Enthesopathies of the lower body Schizophrenia, schizotypal and delusional disorders	Enthesopathies of the lower body	Schizophrenia, schizotypal and delusional disorders	0.589429	0.561305	0.618962	1.1456848957084e-99	0.934158	0.333785	2.00298946199088e-99	2.00199982462154e-99	0
Enthesopathies of the lower body Scoliosis	Enthesopathies of the lower body	Scoliosis	1.52443	1.48712	1.56267	6.39329000396786e-244	25.7514	3.88349844397711e-07	1.59349090688853e-243	1.6005227482893e-243	1
Enthesopathies of the lower body Sleep apnoea	Enthesopathies of the lower body	Sleep apnoea	1.57826	1.54516	1.61206	0	14.8524	0.000116263	0	0	0
Enthesopathies of the lower body Spondylolisthesis	Enthesopathies of the lower body	Spondylolisthesis	1.80098	1.74804	1.85553	0	17.1314	3.48803993705896e-05	0	0	1
Enthesopathies of the lower body Spondylosis	Enthesopathies of the lower body	Spondylosis	1.84796	1.83097	1.86512	0	38.6782	4.99769227647939e-10	0	0	1
Enthesopathies of the lower body Thromboembolic	Enthesopathies of the lower body	Thromboembolic	1.51008	1.48732	1.53318	0	29.4982	5.59698040595554e-08	0	0	0
Enthesopathies of the lower body Transient ischaemic attack	Enthesopathies of the lower body	Transient ischaemic attack	1.25174	1.23111	1.27271	1.64833430908166e-154	5.8389	0.0156756	3.31612947187149e-154	3.32804056377629e-154	0
Enthesopathies of the lower body Urolithiasis	Enthesopathies of the lower body	Urolithiasis	1.29885	1.27509	1.32306	1.47503174486982e-169	1.7323	0.188117	3.08778144134911e-169	3.10366183672608e-169	0
Enthesopathies of the shoulder Asthma	Enthesopathies of the shoulder	Asthma	1.35812	1.34521	1.37115	0	0.632253	0.42653	0	0	0
Enthesopathies of the shoulder Carpal tunnel syndrome	Enthesopathies of the shoulder	Carpal tunnel syndrome	2.00895	1.98931	2.02879	0	126.968	1.88805735257381e-29	0	0	0
Enthesopathies of the shoulder Diabetes type 2	Enthesopathies of the shoulder	Diabetes type 2	1.25859	1.24917	1.26809	0	373.665	2.97979847449652e-83	0	0	0
Enthesopathies of the shoulder Diverticular disease of intestine (acute and chronic)	Enthesopathies of the shoulder	Diverticular disease of intestine (acute and chronic)	1.46995	1.45669	1.48333	0	62.285	2.97183802356965e-15	0	0	0
Enthesopathies of the shoulder Enthesopathies of the lower body	Enthesopathies of the shoulder	Enthesopathies of the lower body	1.97036	1.95287	1.98801	0	0.0644794	0.799551	0	0	1
Enthesopathies of the shoulder Enthesopathies of the upper body	Enthesopathies of the shoulder	Enthesopathies of the upper body	1.12507e+09	0.0392894	32216984296245612544	0.089794	0.00694787	0.93357	0.0932034	NA	1
Enthesopathies of the shoulder Erectile dysfunction	Enthesopathies of the shoulder	Erectile dysfunction	1.62542	1.60584	1.64524	0	0.00227865	0.961927	0	0	0
Enthesopathies of the shoulder Fibromatoses	Enthesopathies of the shoulder	Fibromatoses	1.69499	1.6677	1.72272	0	4.20758	0.0402436	0	0	1
Enthesopathies of the shoulder Glaucoma	Enthesopathies of the shoulder	Glaucoma	1.08725	1.07432	1.10034	9.48180978243053e-43	0.708095	0.400077	1.3615452698816e-42	1.36311054240927e-42	0
Enthesopathies of the shoulder Hypothyroidism (without hyper)	Enthesopathies of the shoulder	Hypothyroidism (without hyper)	1.14299	1.13033	1.1558	3.13153541768048e-122	38.9369	4.37734451082596e-10	5.8318430073525e-122	5.82813536068312e-122	0
Enthesopathies of the shoulder Nonrheumatic valve disease	Enthesopathies of the shoulder	Nonrheumatic valve disease	1.23269	1.21635	1.24925	2.75642632444965e-207	72.7195	1.49446508845762e-17	6.29055864758331e-207	6.31102645867699e-207	0
Enthesopathies of the shoulder Obesity	Enthesopathies of the shoulder	Obesity	1.34171	1.3314	1.35211	0	102.083	5.32398952660236e-24	0	0	0
Enthesopathies of the shoulder Osteoarthritis (excl spine)	Enthesopathies of the shoulder	Osteoarthritis (excl spine)	1.97247	1.95987	1.98515	0	178.98	8.09525564203187e-41	0	0	1
Enthesopathies of the shoulder Osteoporosis	Enthesopathies of the shoulder	Osteoporosis	1.16655	1.1555	1.17771	7.47081204925044e-221	1.9995	0.157351	1.76319442270398e-220	1.76444225207714e-220	1
Enthesopathies of the shoulder Primary Malignancy_Breast	Enthesopathies of the shoulder	Primary Malignancy_Breast	1.00242	0.986096	1.01902	0.772592	48.9517	2.62340292181509e-12	0.776847	0.777478	0
Enthesopathies of the shoulder Primary Malignancy_Other Skin and subcutaneous tissue	Enthesopathies of the shoulder	Primary Malignancy_Other Skin and subcutaneous tissue	1.20093	1.1878	1.2142	1.10422611560957e-233	11.7853	0.000597012	2.67907161983679e-233	2.69804192931091e-233	0
Enthesopathies of the shoulder Raynaud's syndrome	Enthesopathies of the shoulder	Raynaud's syndrome	1.46337	1.42839	1.49921	6.8914446724814e-209	8.4648	0.00362086	1.57977870698318e-208	1.58640308645006e-208	0
Enthesopathies of the shoulder Retinal detachments and breaks	Enthesopathies of the shoulder	Retinal detachments and breaks	1.13434	1.10389	1.16563	1.08470269384004e-19	2.16534	0.141154	1.37558922622433e-19	1.37532522834499e-19	0
Enthesopathies of the shoulder Rheumatoid Arthritis	Enthesopathies of the shoulder	Rheumatoid Arthritis	1.30693	1.27945	1.335	1.40500065893895e-134	112.554	2.70250867953358e-26	2.69204024306443e-134	2.69768603141672e-134	1
Enthesopathies of the shoulder Schizophrenia, schizotypal and delusional disorders	Enthesopathies of the shoulder	Schizophrenia, schizotypal and delusional disorders	0.563064	0.538935	0.588273	1.08488903475854e-145	5.513	0.0188757	2.13634543362313e-145	2.14450891498078e-145	0
Enthesopathies of the shoulder Scoliosis	Enthesopathies of the shoulder	Scoliosis	1.39687	1.36926	1.42503	3.002475877809e-236	0.800694	0.370886	7.34385487433474e-236	7.39294350570765e-236	1
Enthesopathies of the shoulder Sleep apnoea	Enthesopathies of the shoulder	Sleep apnoea	1.50245	1.47663	1.52872	0	42.0567	8.86652723149918e-11	0	0	0
Enthesopathies of the shoulder Spondylolisthesis	Enthesopathies of the shoulder	Spondylolisthesis	1.70404	1.6622	1.74692	0	0.0256072	0.872863	0	0	1
Enthesopathies of the shoulder Spondylosis	Enthesopathies of the shoulder	Spondylosis	1.97227	1.95617	1.9885	0	317.861	4.23562245594389e-71	0	0	1
Enthesopathies of the shoulder Transient ischaemic attack	Enthesopathies of the shoulder	Transient ischaemic attack	1.25044	1.23074	1.27046	1.72820349879234e-167	15.2598	9.36916553786067e-05	3.60447828879088e-167	3.62140420405374e-167	0
Enthesopathies of the shoulder Ulcerative colitis	Enthesopathies of the shoulder	Ulcerative colitis	1.14991	1.1126	1.18848	1.05007258870111e-16	0.710204	0.399376	1.29943623176957e-16	1.3009658446876e-16	0
Enthesopathies of the shoulder Urolithiasis	Enthesopathies of the shoulder	Urolithiasis	1.31647	1.29647	1.33678	1.62391272795159e-271	1.23312	0.266801	4.23542952310639e-271	4.25796272437152e-271	0
Enthesopathies of the upper body Asthma	Enthesopathies of the upper body	Asthma	1.37983	1.36945	1.39028	0	15.8948	6.69624385032858e-05	0	0	0
Enthesopathies of the upper body Diabetes type 2	Enthesopathies of the upper body	Diabetes type 2	1.22736	1.21987	1.23491	0	158.594	2.29543138432226e-36	0	0	0
Enthesopathies of the upper body Diverticular disease of intestine (acute and chronic)	Enthesopathies of the upper body	Diverticular disease of intestine (acute and chronic)	1.48266	1.47182	1.49358	0	76.7653	1.92528590686547e-18	0	0	0
Enthesopathies of the upper body Erectile dysfunction	Enthesopathies of the upper body	Erectile dysfunction	1.65403	1.6392	1.669	0	0.340447	0.559571	0	0	0
Enthesopathies of the upper body Fibromatoses	Enthesopathies of the upper body	Fibromatoses	1.90371	1.87908	1.92865	0	8.6605	0.00325181	0	0	1
Enthesopathies of the upper body Gastritis and duodeniti	Enthesopathies of the upper body	Gastritis and duodeniti	1.56462	1.55107	1.57829	0	346.246	2.78423788841665e-77	0	0	0
Enthesopathies of the upper body Gastro-oesophageal reflux disease	Enthesopathies of the upper body	Gastro-oesophageal reflux disease	1.65432	1.64346	1.66526	0	702.439	8.81696138104357e-155	0	0	0
Enthesopathies of the upper body Hypothyroidism (without hyper)	Enthesopathies of the upper body	Hypothyroidism (without hyper)	1.15599	1.14574	1.16634	4.42737050792922e-223	65.7995	4.99219567218694e-16	1.04829634259074e-222	1.05150049563319e-222	0
Enthesopathies of the upper body Obesity	Enthesopathies of the upper body	Obesity	1.30136	1.29293	1.30985	0	51.7348	6.35276004423258e-13	0	0	0
Enthesopathies of the upper body Osteoarthritis (excl spine)	Enthesopathies of the upper body	Osteoarthritis (excl spine)	1.97889	1.96875	1.98907	0	152.427	5.11128997358469e-35	0	0	1
Enthesopathies of the upper body Osteoporosis	Enthesopathies of the upper body	Osteoporosis	1.17394	1.1647	1.18325	0	12.6777	0.000370044	0	0	1
Enthesopathies of the upper body Primary Malignancy_Breast	Enthesopathies of the upper body	Primary Malignancy_Breast	1.06456	1.05074	1.07856	6.27063168902278e-21	106.735	5.08868925493673e-25	8.03395217901866e-21	8.03878563960322e-21	0
Enthesopathies of the upper body Primary Malignancy_Other Skin and subcutaneous tissue	Enthesopathies of the upper body	Primary Malignancy_Other Skin and subcutaneous tissue	1.23303	1.22234	1.24381	0	7.86882	0.00502945	0	0	0
Enthesopathies of the upper body Raynaud's syndrome	Enthesopathies of the upper body	Raynaud's syndrome	1.59538	1.56506	1.62629	0	35.116	3.10638659503312e-09	0	0	0
Enthesopathies of the upper body Retinal detachments and breaks	Enthesopathies of the upper body	Retinal detachments and breaks	1.17154	1.14724	1.19637	1.45249792318669e-49	1.7429	0.186772	2.15284702329091e-49	2.15128546389372e-49	0
Enthesopathies of the upper body Rheumatoid Arthritis	Enthesopathies of the upper body	Rheumatoid Arthritis	1.27434	1.2526	1.29646	8.63873815270048e-168	141.824	1.06274141241902e-32	1.80323517503491e-167	1.81320917862947e-167	1
Enthesopathies of the upper body Schizophrenia, schizotypal and delusional disorders	Enthesopathies of the upper body	Schizophrenia, schizotypal and delusional disorders	0.527706	0.510321	0.545683	3.93286466239842e-306	1.82362	0.176883	1.09324655542038e-305	1.10154823217452e-305	0
Enthesopathies of the upper body Scoliosis	Enthesopathies of the upper body	Scoliosis	1.41093	1.38641	1.43589	0	2.00646	0.15663	0	0	1
Enthesopathies of the upper body Sleep apnoea	Enthesopathies of the upper body	Sleep apnoea	1.5429	1.52041	1.56573	0	83.1658	7.54520484339812e-20	0	0	0
Enthesopathies of the upper body Spondylolisthesis	Enthesopathies of the upper body	Spondylolisthesis	1.73031	1.6928	1.76866	0	3.7994	0.051271	0	0	1
Enthesopathies of the upper body Spondylosis	Enthesopathies of the upper body	Spondylosis	1.99136	1.97763	2.00518	0	372.088	6.57132324885588e-83	0	0	1
Enthesopathies of the upper body Tendon disorders	Enthesopathies of the upper body	Tendon disorders	58.2091	57.691	58.7319	0	2256.77	0	0	NA	1
Enthesopathies of the upper body Transient ischaemic attack	Enthesopathies of the upper body	Transient ischaemic attack	1.26676	1.25107	1.28264	8.88372050627861e-303	23.1569	1.49309997160076e-06	2.45744476342512e-302	2.47461186093932e-302	0
Enthesopathies of the upper body Ulcerative colitis	Enthesopathies of the upper body	Ulcerative colitis	1.17524	1.14552	1.20574	4.61944675931982e-35	1.8026	0.179398	6.42574471663753e-35	6.43738995578996e-35	0
Enthesopathies of the upper body Urolithiasis	Enthesopathies of the upper body	Urolithiasis	1.33358	1.31682	1.35055	0	2.88371	0.0894799	0	0	0
Erectile dysfunction Abdominal aortic aneurysm	Erectile dysfunction	Abdominal aortic aneurysm	1.20558	1.16272	1.25002	4.39330425451967e-24	0.262734	0.608248	5.76748108605664e-24	5.76861920165399e-24	0
Erectile dysfunction All stroke	Erectile dysfunction	All stroke	1.21924	1.20001	1.23877	6.01606564531275e-132	0.433458	0.510297	1.14412677004609e-131	1.14476107122319e-131	0
Erectile dysfunction Allergic and chronic rhinitis	Erectile dysfunction	Allergic and chronic rhinitis	1.43144	1.41509	1.44797	0	0.483198	0.486977	0	0	0
Erectile dysfunction Anxiety disorders	Erectile dysfunction	Anxiety disorders	1.44241	1.42546	1.45956	0	19.4576	1.02856122269704e-05	0	0	0
Erectile dysfunction Atrial fibrillation	Erectile dysfunction	Atrial fibrillation	1.2572	1.24146	1.27314	1.25447612745387e-277	30.0718	4.16349967916389e-08	3.30902062102383e-277	3.32351323673002e-277	0
Erectile dysfunction Bursitis	Erectile dysfunction	Bursitis	1.43302	1.41421	1.45208	0	0.00440299	0.947095	0	0	0
Erectile dysfunction Carpal tunnel syndrome	Erectile dysfunction	Carpal tunnel syndrome	1.55002	1.52446	1.57602	0	1.89938	0.168147	0	0	0
Erectile dysfunction Cataract	Erectile dysfunction	Cataract	1.47512	1.4584	1.49204	0	2.31079	0.128479	0	0	0
Erectile dysfunction Cholelithiasis	Erectile dysfunction	Cholelithiasis	1.34286	1.31687	1.36936	4.47333500375821e-192	4.63189	0.031383	9.86101273790943e-192	9.8949703905894e-192	0
Erectile dysfunction COPD	Erectile dysfunction	COPD	1.24478	1.22742	1.26238	3.76042297351268e-205	0.119525	0.72955	8.54368099582081e-205	8.57888610265527e-205	0
Erectile dysfunction Depression	Erectile dysfunction	Depression	1.60838	1.59048	1.62649	0	0.00186872	0.965519	0	0	0
Erectile dysfunction Diverticular disease of intestine (acute and chronic)	Erectile dysfunction	Diverticular disease of intestine (acute and chronic)	1.42938	1.41122	1.44777	0	12.0759	0.000510789	0	0	0
Erectile dysfunction Essential tremor	Erectile dysfunction	Essential tremor	1.53592	1.47524	1.59909	1.06729739426383e-96	2.46738	0.116231	1.8482467071398e-96	1.84601845502426e-96	0
Erectile dysfunction Fibromyalgia	Erectile dysfunction	Fibromyalgia	1.63578	1.542	1.73527	5.46665495635282e-60	0.0989082	0.753144	8.44531282468287e-60	8.42500213006918e-60	0
Erectile dysfunction Gastritis and duodeniti	Erectile dysfunction	Gastritis and duodeniti	1.48944	1.46821	1.51097	0	0.277038	0.598649	0	0	0
Erectile dysfunction Gastro-oesophageal reflux disease	Erectile dysfunction	Gastro-oesophageal reflux disease	1.55289	1.53508	1.5709	0	2.78117	0.0953787	0	0	0
Erectile dysfunction Glaucoma	Erectile dysfunction	Glaucoma	1.15661	1.13602	1.17757	9.00568987184043e-57	2.01666	0.155581	1.37547315879439e-56	1.37378588458393e-56	0
Erectile dysfunction Hearing loss	Erectile dysfunction	Hearing loss	1.42017	1.40614	1.43435	0	6.69611	0.00966235	0	0	0
Erectile dysfunction Hyperplasia of prostate	Erectile dysfunction	Hyperplasia of prostate	1.635	1.61785	1.65234	0	120.801	4.22440592514072e-28	0	0	1
Erectile dysfunction Hyperthyroidism (without hypo)	Erectile dysfunction	Hyperthyroidism (without hypo)	1.23529	1.18184	1.29116	7.75559120422045e-21	2.91307	0.0878645	9.92902134634985e-21	9.92746868071657e-21	0
Erectile dysfunction Hypothyroidism (without hyper)	Erectile dysfunction	Hypothyroidism (without hyper)	1.20786	1.18257	1.23368	1.61222909717246e-68	0.838088	0.359944	2.57795281349566e-68	2.57511623676354e-68	0
Erectile dysfunction Insomnia	Erectile dysfunction	Insomnia	1.78791	1.76172	1.81448	0	1.97133	0.160306	0	0	0
Erectile dysfunction Intervertebral disc disorders	Erectile dysfunction	Intervertebral disc disorders	1.45757	1.43402	1.48151	0	0.976873	0.322972	0	0	0
Erectile dysfunction Iron deficiency anaemia	Erectile dysfunction	Iron deficiency anaemia	1.52646	1.49854	1.55491	0	20.2067	6.95072801396904e-06	0	0	0
Erectile dysfunction Irritable bowel syndrome	Erectile dysfunction	Irritable bowel syndrome	1.4429	1.41521	1.47113	4.83785751335403e-301	5.15886	0.023128	1.33321442632161e-300	1.34028130892267e-300	0
Erectile dysfunction Ischaemic stroke and TIA	Erectile dysfunction	Ischaemic stroke and TIA	1.27969	1.25825	1.3015	5.22577095495817e-180	0.0168913	0.896593	1.12527974396572e-179	1.12848285422591e-179	0
Erectile dysfunction Nonrheumatic valve disease	Erectile dysfunction	Nonrheumatic valve disease	1.28685	1.26202	1.31218	5.76819878946777e-142	15.3054	9.14557112762449e-05	1.12718013041893e-141	1.1296795475373e-141	0
Erectile dysfunction Osteoarthritis (excl spine)	Erectile dysfunction	Osteoarthritis (excl spine)	1.54335	1.52947	1.55737	0	0.263358	0.607822	0	0	0
Erectile dysfunction Peptic ulcer disease	Erectile dysfunction	Peptic ulcer disease	1.29203	1.26859	1.31591	1.49161435082642e-165	2.75259	0.0970972	3.08584887147902e-165	3.10519226263619e-165	0
Erectile dysfunction Peripheral neuropathies (excluding cranial nerve and carpal tunnel syndromes)	Erectile dysfunction	Peripheral neuropathies (excluding cranial nerve and carpal tunnel syndromes)	2.19651	2.16019	2.23343	0	30.2556	3.78688255263076e-08	0	0	0
Erectile dysfunction Primary Malignancy_Bladder	Erectile dysfunction	Primary Malignancy_Bladder	1.2939	1.25142	1.33783	1.09780379753628e-51	13.9617	0.000186572	1.64477520896995e-51	1.6421906395578e-51	0
Erectile dysfunction Primary Malignancy_Breast	Erectile dysfunction	Primary Malignancy_Breast	0.950083	0.806341	1.11945	0.540669	0.058311	0.809186	0.547958	0.548642	0
Erectile dysfunction Primary Malignancy_Colorectal	Erectile dysfunction	Primary Malignancy_Colorectal	1.20693	1.17323	1.24161	1.00644857562758e-38	6.2368	0.0125122	1.4220467436728e-38	1.42514909541036e-38	0
Erectile dysfunction Psoriasis	Erectile dysfunction	Psoriasis	1.25151	1.22974	1.27366	1.20543254885505e-138	0.292763	0.588455	2.33947273718566e-138	2.34277196136256e-138	0
Erectile dysfunction Retinal detachments and breaks	Erectile dysfunction	Retinal detachments and breaks	1.15885	1.12282	1.19604	5.77302773163904e-20	1.92892	0.164876	7.34122332441263e-20	7.33439551135379e-20	0
Erectile dysfunction Scoliosis	Erectile dysfunction	Scoliosis	1.12481	1.07061	1.18175	3.04251772038763e-06	0.635665	0.425285	3.43492724969557e-06	3.43362150536654e-06	0
Erectile dysfunction Sleep apnoea	Erectile dysfunction	Sleep apnoea	2.02895	1.98561	2.07323	0	36.9476	1.21347131483976e-09	0	0	0
Erectile dysfunction Spondylolisthesis	Erectile dysfunction	Spondylolisthesis	1.47455	1.40026	1.55278	4.50422668239096e-49	0.630748	0.427081	6.66443033296167e-49	6.6595593108986e-49	0
Erectile dysfunction Tinnitus	Erectile dysfunction	Tinnitus	1.33886	1.31912	1.35889	0	2.46544	0.116375	0	0	0
Erectile dysfunction Transient ischaemic attack	Erectile dysfunction	Transient ischaemic attack	1.29899	1.27463	1.3238	1.25298787911503e-161	1.41728	0.233851	2.57239921206266e-161	2.58099283189876e-161	0
Erectile dysfunction Ulcerative colitis	Erectile dysfunction	Ulcerative colitis	1.22845	1.18072	1.2781	2.49615148763159e-24	0.218832	0.639932	3.28704956331084e-24	3.29114535862767e-24	0
Erectile dysfunction Urolithiasis	Erectile dysfunction	Urolithiasis	1.35079	1.32476	1.37732	1.40034897262112e-201	13.5682	0.000230052	3.16611408582006e-201	3.17478938939748e-201	1
Erectile dysfunction Vitamin B12 deficiency anaemia	Erectile dysfunction	Vitamin B12 deficiency anaemia	1.57634	1.54791	1.6053	0	9.98439	0.00157873	0	0	0
Essential tremor Abdominal aortic aneurysm	Essential tremor	Abdominal aortic aneurysm	1.09526	0.982525	1.22093	0.100621	0.0125836	0.910683	0.104314	0.104266	0
Essential tremor Allergic and chronic rhinitis	Essential tremor	Allergic and chronic rhinitis	1.35732	1.31873	1.39704	1.00901999476585e-95	16.5778	4.66956334985258e-05	1.74378303355072e-95	1.74167112316871e-95	0
Essential tremor Anxiety disorders	Essential tremor	Anxiety disorders	1.7872	1.74651	1.82884	0	29.2186	6.46563666517203e-08	0	0	0
Essential tremor Asthma	Essential tremor	Asthma	1.55461	1.50836	1.60229	2.70243530384108e-180	11.0046	0.000908868	5.82905032625975e-180	5.84074726959201e-180	0
Essential tremor Atrial fibrillation	Essential tremor	Atrial fibrillation	1.13965	1.10589	1.17445	1.60533890225749e-17	14.976	0.000108888	2.00158352886349e-17	2.00156358724171e-17	0
Essential tremor Bursitis	Essential tremor	Bursitis	1.36237	1.31234	1.41431	5.21511089008545e-59	1.47817	0.224061	8.0275961668524e-59	7.9985977868419e-59	0
Essential tremor Carpal tunnel syndrome	Essential tremor	Carpal tunnel syndrome	1.2667	1.22195	1.31309	5.66372236926234e-38	0.416407	0.518735	7.97382229459352e-38	7.98882944717004e-38	1
Essential tremor Cholelithiasis	Essential tremor	Cholelithiasis	1.30376	1.25662	1.35267	3.03197206596851e-45	24.8037	6.34756429146951e-07	4.40575361035561e-45	4.40605073056839e-45	0
Essential tremor Chronic sinusitis	Essential tremor	Chronic sinusitis	1.38648	1.32751	1.44807	3.84885748015695e-49	0.00297748	0.956484	5.69639821614428e-49	5.69389375042394e-49	0
Essential tremor COPD	Essential tremor	COPD	1.53969	1.49182	1.58909	5.23279583549068e-158	45.2753	1.71190842940061e-11	1.06362037021982e-157	1.06666919112564e-157	0
Essential tremor Coronary Heart Disease	Essential tremor	Coronary Heart Disease	1.23651	1.20141	1.27263	2.45294257797015e-47	37.0078	1.17656895220403e-09	3.60121839706588e-47	3.59332094563406e-47	0
Essential tremor Depression	Essential tremor	Depression	1.76333	1.7222	1.80544	0	7.23605	0.0071454	0	0	0
Essential tremor Diabetes type 2	Essential tremor	Diabetes type 2	1.27227	1.24245	1.30279	3.79437035490271e-88	12.8309	0.000340942	6.42704481585906e-88	6.40614517478932e-88	0
Essential tremor Diverticular disease of intestine (acute and chronic)	Essential tremor	Diverticular disease of intestine (acute and chronic)	1.41816	1.37815	1.45933	1.64939520618158e-126	7.65655	0.00565665	3.10560158158388e-126	3.10603564714372e-126	0
Essential tremor Enthesopathies of the lower body	Essential tremor	Enthesopathies of the lower body	1.45098	1.40586	1.49754	4.88297181976078e-118	1.79045	0.180872	8.96936828696267e-118	8.98918745705781e-118	0
Essential tremor Enthesopathies of the shoulder	Essential tremor	Enthesopathies of the shoulder	1.39419	1.35757	1.43181	3.26771570447156e-132	5.89191	0.0152106	6.21912236830179e-132	6.22259101240433e-132	0
Essential tremor Enthesopathies of the upper body	Essential tremor	Enthesopathies of the upper body	1.41297	1.38142	1.44524	8.10675460363541e-198	16.6846	4.41373075282195e-05	1.81602671050763e-197	1.82169437077279e-197	0
Essential tremor Female genital prolapse	Essential tremor	Female genital prolapse	1.24894	1.19765	1.30243	2.73897854512087e-25	0.0963749	0.756224	3.62549412808335e-25	3.62256590954688e-25	0
Essential tremor Gastritis and duodeniti	Essential tremor	Gastritis and duodeniti	1.45892	1.40877	1.51084	1.96954665973945e-99	11.7214	0.000617866	3.44098514169107e-99	3.43927695178096e-99	0
Essential tremor Gastro-oesophageal reflux disease	Essential tremor	Gastro-oesophageal reflux disease	1.48737	1.44858	1.5272	1.5500321634552e-190	16.0988	6.01229278628133e-05	3.40367887439132e-190	3.40792909167266e-190	0
Essential tremor Glaucoma	Essential tremor	Glaucoma	1.01681	0.97992	1.05508	0.376689	1.15193	0.283145	0.383746	0.384235	0
Essential tremor Gout	Essential tremor	Gout	1.06007	1.02009	1.10161	0.00293793	3.61322	0.0573221	0.00317118	0.00316545	0
Essential tremor Hearing loss	Essential tremor	Hearing loss	1.36273	1.33065	1.39559	5.35078648873885e-143	12.0355	0.000521971	1.0472136497103e-142	1.05035484967842e-142	0
Essential tremor Hyperplasia of prostate	Essential tremor	Hyperplasia of prostate	1.4076	1.36173	1.45502	5.89227914741463e-91	5.10504	0.0238565	1.00572056766556e-90	1.00547873386848e-90	0
Essential tremor Hypertension	Essential tremor	Hypertension	1.12067	1.09649	1.14538	1.35368881618506e-24	1.0287	0.310464	1.78628219626691e-24	1.78852710223517e-24	0
Essential tremor Hypothyroidism (without hyper)	Essential tremor	Hypothyroidism (without hyper)	1.13753	1.09599	1.18065	1.13381844479032e-11	13.9536	0.000187374	1.34636002085206e-11	1.34578170649704e-11	0
Essential tremor Insomnia	Essential tremor	Insomnia	1.39117	1.35356	1.42983	3.04859148357533e-123	52.5963	4.0965937667211e-13	5.68981367799821e-123	5.69458101040557e-123	1
Essential tremor Ischaemic stroke and TIA	Essential tremor	Ischaemic stroke and TIA	1.29966	1.24858	1.35283	1.38631397389962e-37	0.951978	0.329216	1.94800358289578e-37	1.95110855585872e-37	0
Essential tremor Nonrheumatic valve disease	Essential tremor	Nonrheumatic valve disease	1.16153	1.11567	1.20928	3.20364459904189e-13	14.782	0.000120685	3.85614108554324e-13	3.86014157556112e-13	0
Essential tremor Obesity	Essential tremor	Obesity	1.31138	1.27932	1.34424	3.10218834365058e-102	25.4233	4.60323032133193e-07	5.45149082596829e-102	5.45077399788432e-102	0
Essential tremor Osteoarthritis (excl spine)	Essential tremor	Osteoarthritis (excl spine)	1.45196	1.42176	1.4828	6.17556247864387e-265	9.68646	0.0018563	1.59120339671509e-264	1.59786403156781e-264	0
Essential tremor Osteoporosis	Essential tremor	Osteoporosis	1.31115	1.27337	1.35005	1.02608284274191e-73	8.29937	0.00396589	1.66942568176214e-73	1.67140557749258e-73	0
Essential tremor Peptic ulcer disease	Essential tremor	Peptic ulcer disease	1.31568	1.25565	1.37859	1.12199761435712e-30	7.02605	0.00803326	1.52422317422099e-30	1.52352316061505e-30	0
Essential tremor Peripheral arterial disease	Essential tremor	Peripheral arterial disease	1.25198	1.19088	1.31621	1.3192697524704e-18	12.8422	0.000338884	1.66029221433498e-18	1.66033652485894e-18	0
Essential tremor Peripheral neuropathies (excluding cranial nerve and carpal tunnel syndromes)	Essential tremor	Peripheral neuropathies (excluding cranial nerve and carpal tunnel syndromes)	1.72253	1.65013	1.7981	5.1454836386421e-136	17.287	3.2138593940287e-05	9.91470499839367e-136	9.93960648253626e-136	1
Essential tremor Polymyalgia Rheumatica	Essential tremor	Polymyalgia Rheumatica	1.3059	1.23589	1.37988	2.23220230761692e-21	3.21107	0.0731417	2.87286460134383e-21	2.86884758969847e-21	0
Essential tremor Primary Malignancy_Bladder	Essential tremor	Primary Malignancy_Bladder	1.07064	0.982154	1.16709	0.120946	0.411058	0.521433	0.124955	0.125124	0
Essential tremor Primary Malignancy_Breast	Essential tremor	Primary Malignancy_Breast	1.10857	1.05027	1.17011	0.000184489	0.625447	0.42903	0.000203343	0.000202985	0
Essential tremor Primary Malignancy_Colorectal	Essential tremor	Primary Malignancy_Colorectal	0.987548	0.92349	1.05605	0.714228	0.318345	0.572604	0.718868	0.719598	0
Essential tremor Primary Malignancy_Prostate	Essential tremor	Primary Malignancy_Prostate	1.09226	1.03471	1.15301	0.00139542	2.78432	0.0951913	0.0015142	0.00151373	0
Essential tremor Raynaud's syndrome	Essential tremor	Raynaud's syndrome	1.57871	1.46257	1.70408	1.11597639301772e-31	0.562915	0.453088	1.52618280393435e-31	1.52756768635651e-31	0
Essential tremor Rheumatoid Arthritis	Essential tremor	Rheumatoid Arthritis	1.24673	1.161	1.33878	1.30129225095961e-09	0.996786	0.318089	1.52154757248525e-09	1.5204635479317e-09	0
Essential tremor Schizophrenia, schizotypal and delusional disorders	Essential tremor	Schizophrenia, schizotypal and delusional disorders	1.11784	0.999456	1.25025	0.0511247	1.12999	0.287778	0.0535224	0.0535212	0
Essential tremor Scoliosis	Essential tremor	Scoliosis	1.4134	1.33154	1.50029	6.13343142981019e-30	3.41825	0.0644795	8.29912691084957e-30	8.2974051117411e-30	0
Essential tremor Sleep apnoea	Essential tremor	Sleep apnoea	1.69804	1.61295	1.78761	1.28334097278948e-90	17.5854	2.74693580610315e-05	2.18973266118152e-90	2.1884702724193e-90	1
Essential tremor Spondylolisthesis	Essential tremor	Spondylolisthesis	1.36261	1.258	1.47592	3.16376911374154e-14	1.61665	0.20356	3.83887674090832e-14	3.84668393676502e-14	0
Essential tremor Spondylosis	Essential tremor	Spondylosis	1.59486	1.55313	1.63772	7.15947158298685e-261	34.6064	4.03574089075652e-09	1.83362819299743e-260	1.84121360103884e-260	0
Essential tremor Tinnitus	Essential tremor	Tinnitus	1.33378	1.28617	1.38315	2.13997196306048e-54	0.870133	0.350918	3.23750715453246e-54	3.22961980910017e-54	0
Essential tremor Transient ischaemic attack	Essential tremor	Transient ischaemic attack	1.31303	1.25181	1.37725	5.22825214567779e-29	0.148541	0.699934	7.05007253197174e-29	7.042925906294e-29	0
Essential tremor Ulcerative colitis	Essential tremor	Ulcerative colitis	1.22416	1.10063	1.36155	0.000193942	0.703453	0.401626	0.000213625	0.000213203	0
Essential tremor Urolithiasis	Essential tremor	Urolithiasis	1.32302	1.26159	1.38744	8.32192100672319e-31	4.95273	0.0260495	1.13112630115312e-30	1.13060890518235e-30	0
Female genital prolapse Abdominal aortic aneurysm	Female genital prolapse	Abdominal aortic aneurysm	1.07363	0.976761	1.1801	0.140864	2.05759	0.151449	0.145298	0.145493	0
Female genital prolapse All stroke	Female genital prolapse	All stroke	1.07627	1.05518	1.09778	3.34634709959839e-13	1.77517	0.182744	4.02601232599364e-13	4.02827409719976e-13	0
Female genital prolapse Anxiety disorders	Female genital prolapse	Anxiety disorders	1.27748	1.26428	1.29083	0	57.8393	2.84434969956507e-14	0	0	0
Female genital prolapse Carpal tunnel syndrome	Female genital prolapse	Carpal tunnel syndrome	1.3034	1.285	1.32207	4.51357945162436e-292	0.650582	0.419905	1.22927107920638e-291	1.23167988036823e-291	0
Female genital prolapse Coronary Heart Disease	Female genital prolapse	Coronary Heart Disease	1.22949	1.2117	1.24754	5.93567721753364e-170	25.3306	4.82977470385619e-07	1.24357303016524e-169	1.25101276455634e-169	0
Female genital prolapse Depression	Female genital prolapse	Depression	1.25609	1.24296	1.26936	0	69.3376	8.29730343318486e-17	0	0	0
Female genital prolapse Diabetes type 2	Female genital prolapse	Diabetes type 2	0.971849	0.959743	0.984108	8.01297670541546e-06	12.7691	0.000352399	8.99677946806146e-06	8.98724171453205e-06	0
Female genital prolapse Diverticular disease of intestine (acute and chronic)	Female genital prolapse	Diverticular disease of intestine (acute and chronic)	1.80677	1.78539	1.8284	0	93.9692	3.20473453608773e-22	0	0	0
Female genital prolapse Enthesopathies of the shoulder	Female genital prolapse	Enthesopathies of the shoulder	1.40397	1.38696	1.42118	0	23.3699	1.33655478635744e-06	0	0	0
Female genital prolapse Enthesopathies of the upper body	Female genital prolapse	Enthesopathies of the upper body	1.40225	1.38834	1.4163	0	18.8903	1.38452050259719e-05	0	0	0
Female genital prolapse Erectile dysfunction	Female genital prolapse	Erectile dysfunction	1.11681	0.888954	1.40307	0.342659	0.0447099	0.832538	0.349705	0.349944	1
Female genital prolapse Fibromatoses	Female genital prolapse	Fibromatoses	1.17443	1.13976	1.21014	7.06977305662502e-26	1.63979	0.200355	9.38962843997587e-26	9.38458926077544e-26	0
Female genital prolapse Glaucoma	Female genital prolapse	Glaucoma	1.02451	1.00599	1.04337	0.00926698	1.41167	0.23478	0.00990441	0.00989255	0
Female genital prolapse Gout	Female genital prolapse	Gout	1.02734	1.00317	1.0521	0.0263859	0.0971395	0.75529	0.0278975	0.0279328	0
Female genital prolapse Hypertension	Female genital prolapse	Hypertension	1.06863	1.05845	1.07891	4.38965501154301e-42	0.00965754	0.921716	6.28217144989022e-42	6.28574896478543e-42	0
Female genital prolapse Ischaemic stroke and TIA	Female genital prolapse	Ischaemic stroke and TIA	1.17907	1.15596	1.20265	8.6414837247141e-60	13.0824	0.00029808	1.33379422707544e-59	1.33018244033386e-59	0
Female genital prolapse Nonrheumatic valve disease	Female genital prolapse	Nonrheumatic valve disease	1.13137	1.1088	1.15439	3.27079328412747e-33	4.38272	0.036305	4.51290020741151e-33	4.51596513090485e-33	0
Female genital prolapse Polymyalgia Rheumatica	Female genital prolapse	Polymyalgia Rheumatica	1.24524	1.21668	1.27448	1.31470564421037e-76	7.60630716238189e-05	0.993041	2.15478526874107e-76	2.15672717149459e-76	0
Female genital prolapse Primary Malignancy_Colorectal	Female genital prolapse	Primary Malignancy_Colorectal	0.89151	0.858946	0.925308	1.4586775333662e-09	9.46541	0.00209382	1.7051816946188e-09	1.70357477061942e-09	0
Female genital prolapse Primary Malignancy_Prostate	Female genital prolapse	Primary Malignancy_Prostate	1.70139	1.18423	2.44439	0.00404544	2.20009	0.138003	0.00435374	0.00434586	0
Female genital prolapse Raynaud's syndrome	Female genital prolapse	Raynaud's syndrome	1.28755	1.247	1.32941	4.54110164409011e-54	1.8061	0.178977	6.86401880679735e-54	6.84526038238805e-54	0
Female genital prolapse Scoliosis	Female genital prolapse	Scoliosis	1.50564	1.46513	1.54727	4.14317651235973e-190	1.46612	0.225958	9.09009370437036e-190	9.10140414190498e-190	0
Female genital prolapse Spondylolisthesis	Female genital prolapse	Spondylolisthesis	1.43373	1.38201	1.48739	2.51003707775868e-82	6.26103	0.0123422	4.171427029097e-82	4.17683294115922e-82	0
Female genital prolapse Transient ischaemic attack	Female genital prolapse	Transient ischaemic attack	1.22426	1.19746	1.25166	8.79400916041723e-72	1.65038	0.198907	1.42172595914146e-71	1.42336600905418e-71	0
Female genital prolapse Ulcerative colitis	Female genital prolapse	Ulcerative colitis	1.26417	1.2065	1.3246	7.55391100947253e-23	0.0548134	0.81489	9.83836766380218e-23	9.8324424489351e-23	0
Female genital prolapse Urolithiasis	Female genital prolapse	Urolithiasis	1.34367	1.30655	1.38184	6.47577899676018e-95	0.248174	0.618364	1.11499434932429e-94	1.11400900849672e-94	1
Fibromatoses Alcohol Problems	Fibromatoses	Alcohol Problems	1.4511	1.41745	1.48554	1.88213187006516e-212	55.8644	7.76451221176784e-14	4.35360095917335e-212	4.38017160985914e-212	0
Fibromatoses All stroke	Fibromatoses	All stroke	1.01413	0.988514	1.04041	0.282435	0.829651	0.362374	0.288935	0.289251	0
Fibromatoses Asthma	Fibromatoses	Asthma	1.16957	1.14719	1.19239	7.57364699041178e-57	0.470822	0.492609	1.15744345037324e-56	1.15602549386022e-56	0
Fibromatoses Bursitis	Fibromatoses	Bursitis	1.47795	1.4492	1.50727	0	7.11506	0.00764391	0	0	1
Fibromatoses Chronic kidney disease	Fibromatoses	Chronic kidney disease	0.93725	0.920872	0.953919	5.79682400274445e-13	9.52694	0.00202477	6.9480338340046e-13	6.94854703907127e-13	0
Fibromatoses Chronic sinusitis	Fibromatoses	Chronic sinusitis	1.31308	1.28272	1.34417	3.00012587861556e-115	0.53259	0.46552	5.46176762517192e-115	5.45984309289151e-115	0
Fibromatoses Coronary Heart Disease	Fibromatoses	Coronary Heart Disease	0.962714	0.945825	0.979905	2.57709450978572e-05	2.87427	0.0900058	2.87581469854281e-05	2.87020237179109e-05	0
Fibromatoses Diabetes type 2	Fibromatoses	Diabetes type 2	1.07176	1.05486	1.08893	1.26414460649576e-17	631.985	1.84994714455167e-139	1.57809700327383e-17	1.57925032784014e-17	0
Fibromatoses Diverticular disease of intestine (acute and chronic)	Fibromatoses	Diverticular disease of intestine (acute and chronic)	1.27125	1.2484	1.29452	2.80985073413977e-148	2.67599	0.101872	5.55880687032605e-148	5.5715576083488e-148	0
Fibromatoses Enthesopathies of the lower body	Fibromatoses	Enthesopathies of the lower body	1.42136	1.39598	1.44721	0	5.13407	0.0234607	0	0	1
Fibromatoses Erectile dysfunction	Fibromatoses	Erectile dysfunction	1.36983	1.34466	1.39548	1.83743931515683e-242	3.45698	0.0629852	4.56413497525836e-242	4.58639264351891e-242	0
Fibromatoses Essential tremor	Fibromatoses	Essential tremor	1.28425	1.21353	1.35909	4.85736193641728e-18	1.17171	0.27905	6.08449748075598e-18	6.08904160025524e-18	0
Fibromatoses Fibromyalgia	Fibromatoses	Fibromyalgia	1.33858	1.26389	1.41769	2.42045969236703e-23	2.12203	0.145194	3.16535941350224e-23	3.16349608663576e-23	1
Fibromatoses Gastro-oesophageal reflux disease	Fibromatoses	Gastro-oesophageal reflux disease	1.27428	1.25299	1.29593	6.26975997404998e-175	2.62601	0.105126	1.33212855308992e-174	1.33245483254852e-174	0
Fibromatoses Heart failure	Fibromatoses	Heart failure	0.932307	0.906152	0.959217	1.37920755765951e-06	0.000872937	0.97643	1.56365248054012e-06	1.56482283502723e-06	0
Fibromatoses Hyperplasia of prostate	Fibromatoses	Hyperplasia of prostate	1.2569	1.23348	1.28077	1.89352459243711e-125	34.4936	4.27664772203962e-09	3.55740452647501e-125	3.56049749803906e-125	0
Fibromatoses Hypertension	Fibromatoses	Hypertension	0.969213	0.956723	0.981867	2.3003540983067e-06	61.3849	4.69401290756642e-15	2.60048875509594e-06	2.59720688881989e-06	0
Fibromatoses Hypothyroidism (without hyper)	Fibromatoses	Hypothyroidism (without hyper)	1.02937	1.00404	1.05534	0.0227976	0.12542	0.723229	0.0241555	0.0241744	0
Fibromatoses Insomnia	Fibromatoses	Insomnia	1.29948	1.27403	1.32545	1.7223287856272e-148	29.3931	5.90877296130501e-08	3.41129203879359e-148	3.42314526792104e-148	0
Fibromatoses Intervertebral disc disorders	Fibromatoses	Intervertebral disc disorders	1.29516	1.265	1.32603	1.05660101987187e-102	0.0314208	0.859305	1.86060778972959e-102	1.85909205016847e-102	1
Fibromatoses Irritable bowel syndrome	Fibromatoses	Irritable bowel syndrome	1.30457	1.27215	1.33781	2.79208907627393e-95	4.20109589114153e-06	0.998365	4.81875737944373e-95	4.81616449064595e-95	0
Fibromatoses Ischaemic stroke and TIA	Fibromatoses	Ischaemic stroke and TIA	1.09788	1.06978	1.12671	1.66722268568021e-12	0.000801565	0.977413	1.99224926816205e-12	1.99283988626376e-12	0
Fibromatoses Nonrheumatic valve disease	Fibromatoses	Nonrheumatic valve disease	1.06451	1.03462	1.09527	1.69522053372861e-05	0.00148367	0.969274	1.896272947138e-05	1.89299626266361e-05	0
Fibromatoses Obesity	Fibromatoses	Obesity	0.904191	0.886917	0.921803	1.41058454970777e-24	27.6288	1.46975123535712e-07	1.86087954015642e-24	1.86273250184439e-24	0
Fibromatoses Osteoporosis	Fibromatoses	Osteoporosis	1.18155	1.15542	1.20827	2.10070240822863e-48	13.7139	0.000212871	3.09832392119583e-48	3.09155394875728e-48	1
Fibromatoses Peripheral arterial disease	Fibromatoses	Peripheral arterial disease	1.16519	1.12801	1.20358	2.4178741414245e-20	12.6647	0.000372615	3.08387540193664e-20	3.08257764850615e-20	0
Fibromatoses Primary Malignancy_Breast	Fibromatoses	Primary Malignancy_Breast	1.12171	1.07901	1.16609	6.59107425649306e-09	12.5425	0.000397805	7.65937067496989e-09	7.63808605235837e-09	0
Fibromatoses Primary Malignancy_Colorectal	Fibromatoses	Primary Malignancy_Colorectal	1.12665	1.0805	1.17477	2.29004535348246e-08	2.3278	0.127082	2.65037623885043e-08	2.64299885311258e-08	0
Fibromatoses Primary Malignancy_Other Skin and subcutaneous tissue	Fibromatoses	Primary Malignancy_Other Skin and subcutaneous tissue	1.33712	1.31088	1.36389	1.68538071653416e-181	10.8406	0.000993005	3.64607119040314e-181	3.65812387408011e-181	0
Fibromatoses Rheumatoid Arthritis	Fibromatoses	Rheumatoid Arthritis	1.0081	0.961429	1.05704	0.738639	3.17511	0.0747681	0.743146	0.743604	1
Fibromatoses Tendon disorders	Fibromatoses	Tendon disorders	1.84557	1.81974	1.87178	0	83.3576	6.8474846789341e-20	0	0	1
Fibromatoses Tinnitus	Fibromatoses	Tinnitus	1.35518	1.32619	1.38481	4.73749879544352e-167	1.79641	0.180147	9.85276397164657e-167	9.90285051986798e-167	0
Fibromatoses Vitamin B12 deficiency anaemia	Fibromatoses	Vitamin B12 deficiency anaemia	1.13602	1.10403	1.16894	2.10863899961537e-18	1.76168	0.184416	2.64979414110958e-18	2.65246783252012e-18	0
Fibromyalgia Abdominal aortic aneurysm	Fibromyalgia	Abdominal aortic aneurysm	1.42117	1.22516	1.64853	3.45306476242958e-06	0.16182	0.687486	3.89498390678288e-06	3.89004552440076e-06	0
Fibromyalgia All stroke	Fibromyalgia	All stroke	1.41275	1.3534	1.4747	4.24068847191743e-56	0.000356642	0.984933	6.46151996078745e-56	6.45741199132881e-56	0
Fibromyalgia Anxiety disorders	Fibromyalgia	Anxiety disorders	2.35585	2.31191	2.40061	0	40.2182	2.27123158208661e-10	0	0	0
Fibromyalgia Asthma	Fibromyalgia	Asthma	1.8742	1.82955	1.91994	0	0.984627	0.321059	0	0	0
Fibromyalgia Atrial fibrillation	Fibromyalgia	Atrial fibrillation	1.1113	1.07209	1.15194	8.48426197981631e-09	40.6473	1.82339132193662e-10	9.85269133139959e-09	9.8230700321111e-09	0
Fibromyalgia Cholelithiasis	Fibromyalgia	Cholelithiasis	1.74713	1.69612	1.79969	4.25446326740465e-298	88.621	4.78174123118663e-21	1.16490713567073e-297	1.1684858121696e-297	0
Fibromyalgia Chronic kidney disease	Fibromyalgia	Chronic kidney disease	1.38586	1.34969	1.423	3.22789215250561e-129	35.7929	2.19450727408724e-09	6.10469281672537e-129	6.11019585150876e-129	0
Fibromyalgia Chronic sinusitis	Fibromyalgia	Chronic sinusitis	2.40412	2.33652	2.47368	0	6.66594	0.00982728	0	0	0
Fibromyalgia Coronary Heart Disease	Fibromyalgia	Coronary Heart Disease	1.72329	1.67357	1.77448	9.6541603836601e-291	72.6809	1.52405254381077e-17	2.6223202912471e-290	2.62601413854686e-290	0
Fibromyalgia Diabetes type 2	Fibromyalgia	Diabetes type 2	1.35713	1.32646	1.3885	3.73737523749525e-151	73.7782	8.74080056730963e-18	7.45142832062235e-151	7.46888332391123e-151	0
Fibromyalgia Diverticular disease of intestine (acute and chronic)	Fibromyalgia	Diverticular disease of intestine (acute and chronic)	1.96812	1.92019	2.01724	0	9.97441	0.00158731	0	0	0
Fibromyalgia Enthesopathies of the lower body	Fibromyalgia	Enthesopathies of the lower body	1.98485	1.93758	2.03328	0	90.0892	2.2765792792572e-21	0	0	1
Fibromyalgia Enthesopathies of the shoulder	Fibromyalgia	Enthesopathies of the shoulder	2.09297	2.04933	2.13754	0	34.1747	5.03801794468948e-09	0	0	1
Fibromyalgia Enthesopathies of the upper body	Fibromyalgia	Enthesopathies of the upper body	2.09954	2.06049	2.13932	0	60.3523	7.93123539719175e-15	0	0	1
Fibromyalgia Essential tremor	Fibromyalgia	Essential tremor	2.02492	1.88873	2.17094	8.90681357927856e-88	0.661589	0.416	1.50617370219226e-87	1.4997848791563e-87	0
Fibromyalgia Female genital prolapse	Fibromyalgia	Female genital prolapse	1.56267	1.51894	1.60767	1.36912181821507e-208	14.399	0.000147878	3.13432634783495e-208	3.14317777202486e-208	0
Fibromyalgia Gastritis and duodeniti	Fibromyalgia	Gastritis and duodeniti	2.44276	2.37983	2.50736	0	78.565	7.74096462443399e-19	0	0	0
Fibromyalgia Gastro-oesophageal reflux disease	Fibromyalgia	Gastro-oesophageal reflux disease	2.30263	2.25496	2.35132	0	178.867	8.56837014578582e-41	0	0	0
Fibromyalgia Gout	Fibromyalgia	Gout	1.34542	1.28738	1.40608	1.04404410365146e-39	14.8891	0.00011402	1.48007583412819e-39	1.48250768984753e-39	1
Fibromyalgia Hearing loss	Fibromyalgia	Hearing loss	1.51915	1.48481	1.55428	1.76421448008279e-281	3.23899	0.0719047	4.69722105322043e-281	4.70827050973877e-281	0
Fibromyalgia Heart failure	Fibromyalgia	Heart failure	1.38901	1.32691	1.45401	4.96645367693866e-45	19.0633	1.26455156168099e-05	7.2065033200427e-45	7.21311526610715e-45	0
Fibromyalgia Hypertension	Fibromyalgia	Hypertension	1.28508	1.26085	1.30979	5.37530887274027e-147	8.7817	0.00304268	1.06053951977801e-146	1.06419412052852e-146	0
Fibromyalgia Insomnia	Fibromyalgia	Insomnia	2.03665	1.99189	2.08241	0	318.118	3.7226167872481e-71	0	0	0
Fibromyalgia Irritable bowel syndrome	Fibromyalgia	Irritable bowel syndrome	3.38443	3.29954	3.47149	0	2.09969	0.147329	0	0	0
Fibromyalgia Ischaemic stroke and TIA	Fibromyalgia	Ischaemic stroke and TIA	1.48326	1.42147	1.54774	1.0889978128359e-73	1.27054	0.259665	1.77066056590875e-73	1.77162200094582e-73	0
Fibromyalgia Nonrheumatic valve disease	Fibromyalgia	Nonrheumatic valve disease	1.41854	1.36181	1.47765	3.0103886851916e-63	25.6251	4.14610536767373e-07	4.70183530666039e-63	4.69060562576366e-63	0
Fibromyalgia Obesity	Fibromyalgia	Obesity	1.72747	1.69191	1.76378	0	40.0579	2.4654632661315e-10	0	0	0
Fibromyalgia Osteoarthritis (excl spine)	Fibromyalgia	Osteoarthritis (excl spine)	2.54264	2.4948	2.59141	0	34.8355	3.58769289748563e-09	0	0	1
Fibromyalgia Peripheral arterial disease	Fibromyalgia	Peripheral arterial disease	1.40542	1.32309	1.49287	2.18897205178473e-28	28.9271	7.51526614632616e-08	2.94940040293188e-28	2.94562518173569e-28	0
Fibromyalgia Peripheral neuropathies (excluding cranial nerve and carpal tunnel syndromes)	Fibromyalgia	Peripheral neuropathies (excluding cranial nerve and carpal tunnel syndromes)	2.10964	2.03358	2.18853	0	16.2087	5.67326783174482e-05	0	0	0
Fibromyalgia Polymyalgia Rheumatica	Fibromyalgia	Polymyalgia Rheumatica	3.40882	3.27812	3.54474	0	117.595	2.12625290867496e-27	0	0	1
Fibromyalgia Primary Malignancy_Other Skin and subcutaneous tissue	Fibromyalgia	Primary Malignancy_Other Skin and subcutaneous tissue	1.07818	1.03846	1.11943	8.48142557747382e-05	16.8563	4.03198391988474e-05	9.39277459966338e-05	9.37633934878348e-05	0
Fibromyalgia Raynaud's syndrome	Fibromyalgia	Raynaud's syndrome	2.29435	2.17284	2.42265	1.35036041706854e-196	6.06088	0.0138209	3.01574593798793e-196	3.0290904157326e-196	0
Fibromyalgia Retinal detachments and breaks	Fibromyalgia	Retinal detachments and breaks	1.12209	1.02987	1.22257	0.00847589	8.81525	0.00298723	0.00907218	0.00906706	0
Fibromyalgia Rheumatoid Arthritis	Fibromyalgia	Rheumatoid Arthritis	2.72861	2.61472	2.84746	0	130.169	3.76305603332279e-30	0	0	1
Fibromyalgia Schizophrenia, schizotypal and delusional disorders	Fibromyalgia	Schizophrenia, schizotypal and delusional disorders	0.840024	0.75258	0.937629	0.0018819	4.02716	0.0447732	0.00203863	0.0020354	0
Fibromyalgia Scoliosis	Fibromyalgia	Scoliosis	1.62628	1.55009	1.70622	8.44133130405766e-88	16.1527	5.84340309809711e-05	1.42793135758911e-87	1.42234477168304e-87	1
Fibromyalgia Sleep apnoea	Fibromyalgia	Sleep apnoea	2.71946	2.604	2.84004	0	4.84952	0.0276539	0	0	0
Fibromyalgia Spondylolisthesis	Fibromyalgia	Spondylolisthesis	2.19775	2.07452	2.3283	1.39095722514443e-157	4.62035	0.0315949	2.82389727360537e-157	2.83310167617417e-157	1
Fibromyalgia Spondylosis	Fibromyalgia	Spondylosis	2.97707	2.91561	3.03983	0	168.365	1.68371605190047e-38	0	0	1
Fibromyalgia Tendon disorders	Fibromyalgia	Tendon disorders	2.00162	1.95903	2.04513	0	112.602	2.63709460347552e-26	0	0	1
Fibromyalgia Thromboembolic	Fibromyalgia	Thromboembolic	1.62392	1.55506	1.69583	1.30244462964787e-106	5.99302	0.0143626	2.31908636250781e-106	2.32052066275961e-106	0
Fibromyalgia Tinnitus	Fibromyalgia	Tinnitus	1.73798	1.68677	1.79075	3.05035178988088e-287	35.0841	3.15765262596618e-09	8.23740007917119e-287	8.24436906267168e-287	0
Fibromyalgia Transient ischaemic attack	Fibromyalgia	Transient ischaemic attack	1.54859	1.47465	1.62623	9.81084996646486e-69	2.31558	0.128083	1.57071923045939e-68	1.56998265333875e-68	0
Fibromyalgia Urinary Incontinence	Fibromyalgia	Urinary Incontinence	2.10793	2.05932	2.15769	0	34.9554	3.37338304686278e-09	0	0	0
Gastritis and duodeniti Abdominal aortic aneurysm	Gastritis and duodeniti	Abdominal aortic aneurysm	1.54009	1.4779	1.60491	1.10854455243277e-93	19.0807	1.25302523457073e-05	1.90291462459245e-93	1.90057537406992e-93	0
Gastritis and duodeniti All stroke	Gastritis and duodeniti	All stroke	1.36789	1.34652	1.38959	0	28.9854	7.29264245845087e-08	0	0	0
Gastritis and duodeniti Anxiety disorders	Gastritis and duodeniti	Anxiety disorders	1.67584	1.66008	1.69176	0	153.257	3.36570277006538e-35	0	0	0
Gastritis and duodeniti Carpal tunnel syndrome	Gastritis and duodeniti	Carpal tunnel syndrome	1.47773	1.45816	1.49757	0	54.1717	1.83714651888005e-13	0	0	0
Gastritis and duodeniti Cataract	Gastritis and duodeniti	Cataract	1.40697	1.39302	1.42105	0	133.435	7.26212409895163e-31	0	0	0
Gastritis and duodeniti COPD	Gastritis and duodeniti	COPD	1.66041	1.6392	1.6819	0	280.175	6.87857901737927e-63	0	0	0
Gastritis and duodeniti Coronary Heart Disease	Gastritis and duodeniti	Coronary Heart Disease	1.73087	1.71249	1.74945	0	584.01	5.03206123383048e-129	0	0	0
Gastritis and duodeniti Diabetes type 2	Gastritis and duodeniti	Diabetes type 2	1.38005	1.36666	1.39356	0	291.099	2.86420742899236e-65	0	0	0
Gastritis and duodeniti Diverticular disease of intestine (acute and chronic)	Gastritis and duodeniti	Diverticular disease of intestine (acute and chronic)	2.37213	2.34807	2.39644	0	99.8363	1.65527620179825e-23	0	0	1
Gastritis and duodeniti Enthesopathies of the lower body	Gastritis and duodeniti	Enthesopathies of the lower body	1.44421	1.4274	1.46122	0	71.0249	3.52738154418061e-17	0	0	0
Gastritis and duodeniti Enthesopathies of the shoulder	Gastritis and duodeniti	Enthesopathies of the shoulder	1.54059	1.52416	1.55719	0	281.457	3.61552088097872e-63	0	0	0
Gastritis and duodeniti Female genital prolapse	Gastritis and duodeniti	Female genital prolapse	1.40098	1.37962	1.42267	0	14.958	0.000109932	0	0	0
Gastritis and duodeniti Fibromatoses	Gastritis and duodeniti	Fibromatoses	1.24507	1.21843	1.27228	8.00334464034853e-88	3.0117	0.0826655	1.35428989743336e-87	1.3494381095581e-87	0
Gastritis and duodeniti Gout	Gastritis and duodeniti	Gout	1.2441	1.22619	1.26228	1.86851856963385e-191	37.9491	7.26159952304388e-10	4.11186695134233e-191	4.12239885466879e-191	0
Gastritis and duodeniti Hearing loss	Gastritis and duodeniti	Hearing loss	1.36417	1.35099	1.37747	0	147.303	6.73618249106459e-34	0	0	0
Gastritis and duodeniti Hyperplasia of prostate	Gastritis and duodeniti	Hyperplasia of prostate	1.51081	1.48966	1.53226	0	40.0871	2.42883105313788e-10	0	0	0
Gastritis and duodeniti Hypertension	Gastritis and duodeniti	Hypertension	1.27285	1.26208	1.28372	0	58.1295	2.45422715253051e-14	0	0	0
Gastritis and duodeniti Hypothyroidism (without hyper)	Gastritis and duodeniti	Hypothyroidism (without hyper)	1.26936	1.25192	1.28705	2.62497097786262e-250	8.35579	0.00384459	6.60051728422711e-250	6.61700604914676e-250	0
Gastritis and duodeniti Ischaemic stroke and TIA	Gastritis and duodeniti	Ischaemic stroke and TIA	1.43735	1.41453	1.46054	0	37.1977	1.06738143753243e-09	0	0	0
Gastritis and duodeniti Nonrheumatic valve disease	Gastritis and duodeniti	Nonrheumatic valve disease	1.44675	1.42281	1.47109	0	117.617	2.10330866978134e-27	0	0	0
Gastritis and duodeniti Osteoarthritis (excl spine)	Gastritis and duodeniti	Osteoarthritis (excl spine)	1.60846	1.59505	1.62197	0	354.616	4.18747086506123e-79	0	0	0
Gastritis and duodeniti Osteoporosis	Gastritis and duodeniti	Osteoporosis	1.41353	1.39635	1.43092	0	51.0225	9.13131573903821e-13	0	0	0
Gastritis and duodeniti Peptic ulcer disease	Gastritis and duodeniti	Peptic ulcer disease	4.8697	4.80268	4.93765	0	2972.33	0	0	0	1
Gastritis and duodeniti Peripheral arterial disease	Gastritis and duodeniti	Peripheral arterial disease	1.65495	1.62225	1.68831	0	171.219	4.00860563796996e-39	0	0	0
Gastritis and duodeniti Polymyalgia Rheumatica	Gastritis and duodeniti	Polymyalgia Rheumatica	1.27467	1.24607	1.30392	1.44112823298091e-97	0.49084	0.483553	2.50302500756837e-97	2.50343648979478e-97	0
Gastritis and duodeniti Primary Malignancy_Bladder	Gastritis and duodeniti	Primary Malignancy_Bladder	1.24051	1.19488	1.28789	1.83627788477704e-29	27.5266	1.54946060264131e-07	2.47941166058643e-29	2.47756412010723e-29	0
Gastritis and duodeniti Primary Malignancy_Breast	Gastritis and duodeniti	Primary Malignancy_Breast	1.02142	0.999765	1.04355	0.0525668	0.000133176	0.990792	0.0549982	0.0549856	0
Gastritis and duodeniti Primary Malignancy_Colorectal	Gastritis and duodeniti	Primary Malignancy_Colorectal	1.19239	1.16004	1.22564	4.5518492886314e-36	30.5412	3.26859336001579e-08	6.36636212407215e-36	6.37459201807236e-36	0
Gastritis and duodeniti Primary Malignancy_Prostate	Gastritis and duodeniti	Primary Malignancy_Prostate	1.13997	1.11446	1.16607	7.83952070540444e-30	8.97001	0.00274447	1.06048239867763e-29	1.05997980435261e-29	0
Gastritis and duodeniti Raynaud's syndrome	Gastritis and duodeniti	Raynaud's syndrome	1.5986	1.55414	1.64434	4.91621410241044e-233	3.70698	0.0541855	1.18938412170006e-232	1.19891581462998e-232	0
Gastritis and duodeniti Rheumatoid Arthritis	Gastritis and duodeniti	Rheumatoid Arthritis	1.52247	1.48483	1.56107	1.68991634142308e-237	1.91429	0.166488	4.14930467692353e-237	4.17315907397009e-237	0
Gastritis and duodeniti Schizophrenia, schizotypal and delusional disorders	Gastritis and duodeniti	Schizophrenia, schizotypal and delusional disorders	1.0616	1.01458	1.1108	0.00969941	23.9849	9.70945065617293e-07	0.0103579	0.0103455	0
Gastritis and duodeniti Scoliosis	Gastritis and duodeniti	Scoliosis	1.48045	1.43965	1.52241	1.16194453704723e-166	43.6654	3.89598244929276e-11	2.4135962915016e-166	2.42484491091987e-166	0
Gastritis and duodeniti Sleep apnoea	Gastritis and duodeniti	Sleep apnoea	1.52669	1.491	1.56323	2.84912909347589e-269	100.027	1.50331548302876e-23	7.38577481026813e-269	7.4094817895706e-269	0
Gastritis and duodeniti Spondylolisthesis	Gastritis and duodeniti	Spondylolisthesis	1.55383	1.50039	1.60918	1.70993038488122e-134	25.8588	3.6732085660361e-07	3.27507086081409e-134	3.28069537295221e-134	0
Gastritis and duodeniti Spondylosis	Gastritis and duodeniti	Spondylosis	1.85275	1.8333	1.8724	0	486.157	9.77130385409492e-108	0	0	0
Gastritis and duodeniti Transient ischaemic attack	Gastritis and duodeniti	Transient ischaemic attack	1.47949	1.45304	1.50642	0	9.94109	0.00161629	0	0	0
Gastritis and duodeniti Ulcerative colitis	Gastritis and duodeniti	Ulcerative colitis	1.49106	1.43669	1.54749	1.27605097241349e-98	0.212759	0.644613	2.22406156528393e-98	2.22370005185814e-98	1
Gastritis and duodeniti Vitamin B12 deficiency anaemia	Gastritis and duodeniti	Vitamin B12 deficiency anaemia	1.96596	1.93487	1.99755	0	794.74	7.51223642966393e-175	0	0	0
Gastro-oesophageal reflux disease Abdominal aortic aneurysm	Gastro-oesophageal reflux disease	Abdominal aortic aneurysm	1.21132	1.16956	1.25457	9.02961595861043e-27	3.79515	0.0514013	1.20489158915209e-26	1.20237459365179e-26	0
Gastro-oesophageal reflux disease All stroke	Gastro-oesophageal reflux disease	All stroke	1.15467	1.13981	1.16973	5.68918853104427e-105	32.8898	9.75339798605647e-09	1.00948045021514e-104	1.00798009742789e-104	0
Gastro-oesophageal reflux disease Anxiety disorders	Gastro-oesophageal reflux disease	Anxiety disorders	1.73666	1.72433	1.74908	0	431.019	9.75419584804434e-96	0	0	0
Gastro-oesophageal reflux disease Carpal tunnel syndrome	Gastro-oesophageal reflux disease	Carpal tunnel syndrome	1.4957	1.48051	1.51104	0	119.55	7.93843560617365e-28	0	0	0
Gastro-oesophageal reflux disease Cataract	Gastro-oesophageal reflux disease	Cataract	1.27301	1.26333	1.28277	0	86.2925	1.55192805410967e-20	0	0	0
Gastro-oesophageal reflux disease COPD	Gastro-oesophageal reflux disease	COPD	1.38734	1.37296	1.40187	0	34.7777	3.69576155378947e-09	0	0	0
Gastro-oesophageal reflux disease Coronary Heart Disease	Gastro-oesophageal reflux disease	Coronary Heart Disease	1.48604	1.47333	1.49886	0	691.171	2.48623253624262e-152	0	0	0
Gastro-oesophageal reflux disease Diabetes type 2	Gastro-oesophageal reflux disease	Diabetes type 2	1.14208	1.13338	1.15086	9.11416138458281e-254	102.951	3.43508696189511e-24	2.30765690926138e-253	2.31583382087304e-253	0
Gastro-oesophageal reflux disease Diverticular disease of intestine (acute and chronic)	Gastro-oesophageal reflux disease	Diverticular disease of intestine (acute and chronic)	1.91514	1.89921	1.9312	0	463.737	7.38963539729926e-103	0	0	1
Gastro-oesophageal reflux disease Enthesopathies of the shoulder	Gastro-oesophageal reflux disease	Enthesopathies of the shoulder	1.58266	1.56988	1.59555	0	402.71	1.41588263419955e-89	0	0	0
Gastro-oesophageal reflux disease Female genital prolapse	Gastro-oesophageal reflux disease	Female genital prolapse	1.56405	1.54639	1.58192	0	158.942	1.92631308800822e-36	0	0	0
Gastro-oesophageal reflux disease Gastritis and duodeniti	Gastro-oesophageal reflux disease	Gastritis and duodeniti	2.96741	2.93983	2.99526	0	4661.51	0	0	0	1
Gastro-oesophageal reflux disease Gout	Gastro-oesophageal reflux disease	Gout	1.18173	1.16826	1.19535	2.27340248932894e-179	14.818	0.000118402	4.88303929640737e-179	4.88858339343875e-179	0
Gastro-oesophageal reflux disease Hearing loss	Gastro-oesophageal reflux disease	Hearing loss	1.39763	1.38734	1.408	0	348.927	7.25749070442507e-78	0	0	0
Gastro-oesophageal reflux disease Hyperplasia of prostate	Gastro-oesophageal reflux disease	Hyperplasia of prostate	1.64469	1.62689	1.66269	0	202.938	4.77311691686489e-46	0	0	0
Gastro-oesophageal reflux disease Hypertension	Gastro-oesophageal reflux disease	Hypertension	1.23625	1.22839	1.24416	0	0.0240593	0.876734	0	0	0
Gastro-oesophageal reflux disease Hypothyroidism (without hyper)	Gastro-oesophageal reflux disease	Hypothyroidism (without hyper)	1.20979	1.19702	1.22268	2.32314865437646e-271	64.3139	1.060928019154e-15	6.05297447562307e-271	6.07886585204776e-271	0
Gastro-oesophageal reflux disease Irritable bowel syndrome	Gastro-oesophageal reflux disease	Irritable bowel syndrome	2.51139	2.48499	2.53808	0	253.017	5.71007914904594e-57	0	0	1
Gastro-oesophageal reflux disease Ischaemic stroke and TIA	Gastro-oesophageal reflux disease	Ischaemic stroke and TIA	1.27841	1.262	1.29504	1.06614990113632e-303	99.7017	1.77168622102218e-23	2.95722099544703e-303	2.97633514067223e-303	0
Gastro-oesophageal reflux disease Nonrheumatic valve disease	Gastro-oesophageal reflux disease	Nonrheumatic valve disease	1.24957	1.23308	1.26629	8.91012451421768e-237	126.383	2.53547434601293e-29	2.18353578699333e-236	2.19604811357195e-236	0
Gastro-oesophageal reflux disease Obesity	Gastro-oesophageal reflux disease	Obesity	1.28114	1.27095	1.29142	0	241.69	1.68347554007091e-54	0	0	0
Gastro-oesophageal reflux disease Osteoarthritis (excl spine)	Gastro-oesophageal reflux disease	Osteoarthritis (excl spine)	1.65124	1.64087	1.66168	0	348.308	9.90096442332718e-78	0	0	0
Gastro-oesophageal reflux disease Osteoporosis	Gastro-oesophageal reflux disease	Osteoporosis	1.31382	1.30171	1.32605	0	4.84764	0.0276839	0	0	0
Gastro-oesophageal reflux disease Peptic ulcer disease	Gastro-oesophageal reflux disease	Peptic ulcer disease	1.77011	1.74562	1.79493	0	1490.22	0	0	0	1
Gastro-oesophageal reflux disease Peripheral arterial disease	Gastro-oesophageal reflux disease	Peripheral arterial disease	1.22649	1.20587	1.24746	4.01235509320234e-123	89.419	3.19449398522278e-21	7.48309348283486e-123	7.48933729273692e-123	0
Gastro-oesophageal reflux disease Polymyalgia Rheumatica	Gastro-oesophageal reflux disease	Polymyalgia Rheumatica	1.30161	1.27907	1.32454	2.50921097477685e-192	0.137356	0.710924	5.54085810067355e-192	5.56000969693809e-192	0
Gastro-oesophageal reflux disease Primary Malignancy_Bladder	Gastro-oesophageal reflux disease	Primary Malignancy_Bladder	1.11105	1.07853	1.14456	3.73178670699206e-12	6.23898	0.0124969	4.44682835574439e-12	4.44393309448166e-12	0
Gastro-oesophageal reflux disease Primary Malignancy_Colorectal	Gastro-oesophageal reflux disease	Primary Malignancy_Colorectal	1.00257	0.980701	1.02493	0.819467	1.73163	0.188202	0.822524	0.822699	0
Gastro-oesophageal reflux disease Primary Malignancy_Prostate	Gastro-oesophageal reflux disease	Primary Malignancy_Prostate	1.19905	1.17822	1.22025	1.16510483598172e-91	12.9992	0.00031162	1.99331188806511e-91	1.99084356537548e-91	0
Gastro-oesophageal reflux disease Raynaud's syndrome	Gastro-oesophageal reflux disease	Raynaud's syndrome	1.58867	1.55358	1.62455	0	19.2623	1.13931200374704e-05	0	0	0
Gastro-oesophageal reflux disease Schizophrenia, schizotypal and delusional disorders	Gastro-oesophageal reflux disease	Schizophrenia, schizotypal and delusional disorders	0.877788	0.846498	0.910236	1.94506852597829e-12	19.526	9.92391786606845e-06	2.32154805155289e-12	2.3205925338054e-12	0
Gastro-oesophageal reflux disease Scoliosis	Gastro-oesophageal reflux disease	Scoliosis	1.45975	1.42981	1.49033	3.54767488102666e-280	45.235	1.74752307433203e-11	9.4064906596516e-280	9.44809649277602e-280	0
Gastro-oesophageal reflux disease Sleep apnoea	Gastro-oesophageal reflux disease	Sleep apnoea	1.6012	1.57306	1.62984	0	195.059	2.50162840423452e-44	0	0	0
Gastro-oesophageal reflux disease Spondylolisthesis	Gastro-oesophageal reflux disease	Spondylolisthesis	1.56533	1.52485	1.60688	2.46237654974628e-246	13.4026	0.000251277	6.16136511125941e-246	6.19487222890714e-246	0
Gastro-oesophageal reflux disease Spondylosis	Gastro-oesophageal reflux disease	Spondylosis	1.81514	1.80032	1.83009	0	708.381	4.50018017894405e-156	0	0	0
Gastro-oesophageal reflux disease Transient ischaemic attack	Gastro-oesophageal reflux disease	Transient ischaemic attack	1.35939	1.33964	1.37943	0	29.747	4.92271819020921e-08	0	0	0
Glaucoma Abdominal aortic aneurysm	Glaucoma	Abdominal aortic aneurysm	0.931926	0.887863	0.978175	0.00433195	0.00374131	0.951227	0.00465915	0.00464973	0
Glaucoma Allergic and chronic rhinitis	Glaucoma	Allergic and chronic rhinitis	1.17716	1.16245	1.19207	2.13404737368468e-142	2.02993	0.154228	4.1749904991489e-142	4.18588953266656e-142	0
Glaucoma Anxiety disorders	Glaucoma	Anxiety disorders	1.08319	1.07156	1.09494	1.08505985703172e-47	28.5079	9.33177284341505e-08	1.5962089177399e-47	1.59317323875592e-47	0
Glaucoma Asthma	Glaucoma	Asthma	1.10916	1.0936	1.12493	7.39052831132709e-47	4.22024	0.0399445	1.08253239906889e-46	1.08015413780934e-46	0
Glaucoma Atrial fibrillation	Glaucoma	Atrial fibrillation	1.01048	0.997563	1.02356	0.112232	1.21028	0.271276	0.11614	0.116203	0
Glaucoma Bursitis	Glaucoma	Bursitis	1.0531	1.03529	1.07121	2.74333128865509e-09	0.216513	0.64171	3.1996143161316e-09	3.19511503244092e-09	0
Glaucoma Cataract	Glaucoma	Cataract	2.11129	2.09169	2.13109	0	6808.34	0	0	0	1
Glaucoma Cholelithiasis	Glaucoma	Cholelithiasis	1.04755	1.03025	1.06515	4.61924283141199e-08	0.728909	0.393237	5.32556818993642e-08	5.31912810889866e-08	0
Glaucoma Chronic kidney disease	Glaucoma	Chronic kidney disease	1.0424	1.03121	1.05371	4.69554608518061e-14	0.188074	0.664524	5.68806435721405e-14	5.69550277888034e-14	0
Glaucoma Chronic sinusitis	Glaucoma	Chronic sinusitis	1.10083	1.07923	1.12288	2.14451244044002e-21	5.06381	0.0244304	2.76139737922654e-21	2.75753973402035e-21	0
Glaucoma COPD	Glaucoma	COPD	1.02741	1.01184	1.04321	0.000517586	18.3093	1.87787585522428e-05	0.000565726	0.000565568	0
Glaucoma Coronary Heart Disease	Glaucoma	Coronary Heart Disease	1.00305	0.990543	1.01572	0.634214	0.00549074	0.940931	0.640352	0.641012	0
Glaucoma Diabetes type 2	Glaucoma	Diabetes type 2	1.36743	1.35404	1.38096	0	168.831	1.33224330198369e-38	0	0	0
Glaucoma Diverticular disease of intestine (acute and chronic)	Glaucoma	Diverticular disease of intestine (acute and chronic)	1.11131	1.09721	1.12559	5.09426172207539e-59	7.05854	0.00788882	7.84393551905102e-59	7.81795680795898e-59	0
Glaucoma Enthesopathies of the lower body	Glaucoma	Enthesopathies of the lower body	1.09126	1.07562	1.10712	1.85635273445014e-32	0.208684	0.647801	2.54961718928241e-32	2.55060661732869e-32	0
Glaucoma Enthesopathies of the upper body	Glaucoma	Enthesopathies of the upper body	1.08955	1.07882	1.10038	9.76441124638569e-65	2.49945	0.113886	1.5335075358379e-64	1.53174313205779e-64	0
Glaucoma Fibromatoses	Glaucoma	Fibromatoses	1.06902	1.04215	1.09658	2.7602665717638e-07	12.4172	0.000425404	3.1567075424735e-07	3.15707039160406e-07	0
Glaucoma Fibromyalgia	Glaucoma	Fibromyalgia	1.2165	1.17343	1.26114	1.6198016543689e-26	5.47011	0.0193444	2.15860950394521e-26	2.15465779102572e-26	0
Glaucoma Gastritis and duodeniti	Glaucoma	Gastritis and duodeniti	1.13579	1.11779	1.15409	5.74957624817748e-55	0.893976	0.344402	8.71902515000987e-55	8.70298521275854e-55	0
Glaucoma Gastro-oesophageal reflux disease	Glaucoma	Gastro-oesophageal reflux disease	1.11821	1.10486	1.13173	3.11954053816675e-74	37.8901	7.48443406978435e-10	5.08354836822073e-74	5.09451585001446e-74	0
Glaucoma Gout	Glaucoma	Gout	1.0249	1.00851	1.04156	0.00279163	6.20135	0.0127653	0.0030139	0.0030091	0
Glaucoma Hearing loss	Glaucoma	Hearing loss	1.1173	1.10586	1.12885	4.32305910215793e-99	0.0106257	0.917899	7.54505910898987e-99	7.53870443431102e-99	0
Glaucoma Heart failure	Glaucoma	Heart failure	1.01211	0.994811	1.02971	0.171148	0.0422356	0.837171	0.175968	0.176058	0
Glaucoma Hyperplasia of prostate	Glaucoma	Hyperplasia of prostate	1.15704	1.14062	1.17369	4.92454898754399e-89	3.44119	0.06359	8.35799947686749e-89	8.3363708259887e-89	0
Glaucoma Hypertension	Glaucoma	Hypertension	1.23218	1.22099	1.24347	0	130.329	3.47143435879965e-30	0	0	0
Glaucoma Insomnia	Glaucoma	Insomnia	1.11011	1.09647	1.12392	1.34117703740329e-61	1.59537	0.20656	2.08518765669271e-61	2.07955952328184e-61	0
Glaucoma Intervertebral disc disorders	Glaucoma	Intervertebral disc disorders	1.14937	1.13075	1.1683	1.20641791387435e-62	26.1619	3.13948681325836e-07	1.88024645601393e-62	1.87403295224167e-62	0
Glaucoma Irritable bowel syndrome	Glaucoma	Irritable bowel syndrome	1.15161	1.12936	1.17431	1.26259878552181e-45	21.3763	3.77411992795556e-06	1.83624608580014e-45	1.83690086167916e-45	0
Glaucoma Ischaemic stroke and TIA	Glaucoma	Ischaemic stroke and TIA	1.11695	1.0976	1.13664	2.45777565847989e-35	5.37236	0.0204583	3.42720926517981e-35	3.42876538437797e-35	0
Glaucoma Nonrheumatic valve disease	Glaucoma	Nonrheumatic valve disease	1.09019	1.07168	1.10902	4.91253440068631e-23	2.1715	0.140589	6.41125245246577e-23	6.40415390893361e-23	0
Glaucoma Obesity	Glaucoma	Obesity	1.11214	1.10015	1.12427	3.01127672355046e-82	21.3726	3.78145979857206e-06	4.99956044520622e-82	5.00438024684038e-82	0
Glaucoma Osteoarthritis (excl spine)	Glaucoma	Osteoarthritis (excl spine)	1.11742	1.10761	1.12732	2.12980573037415e-134	34.5832	4.08414934343609e-09	4.07774040961523e-134	4.08319682946731e-134	0
Glaucoma Peripheral arterial disease	Glaucoma	Peripheral arterial disease	1.12917	1.10471	1.15418	1.57179836789844e-27	28.7391	8.28161479101217e-08	2.10782614289004e-27	2.1051018646341e-27	0
Glaucoma Polymyalgia Rheumatica	Glaucoma	Polymyalgia Rheumatica	1.10571	1.07935	1.13272	3.30553393419206e-16	1.08718	0.297098	4.07472618075472e-16	4.07549123314915e-16	0
Glaucoma Primary Malignancy_Bladder	Glaucoma	Primary Malignancy_Bladder	1.00199	0.965604	1.03974	0.916256	8.36773	0.00381942	0.917513	0.917698	0
Glaucoma Primary Malignancy_Colorectal	Glaucoma	Primary Malignancy_Colorectal	1.0417	1.0138	1.07038	0.00318557	1.34476	0.246196	0.00343485	0.00342937	0
Glaucoma Primary Malignancy_Other Skin and subcutaneous tissue	Glaucoma	Primary Malignancy_Other Skin and subcutaneous tissue	1.04272	1.02772	1.05794	1.52528115912087e-08	1.79725	0.180045	1.76647876878702e-08	1.76116364223208e-08	0
Glaucoma Psoriasis	Glaucoma	Psoriasis	1.06101	1.03955	1.08292	1.3491978081902e-08	11.1598	0.000835876	1.56432279325659e-08	1.5606804269206e-08	0
Glaucoma Raynaud's syndrome	Glaucoma	Raynaud's syndrome	1.19795	1.1555	1.24196	1.0107841820514e-22	0.355302	0.551127	1.31412226313498e-22	1.31231847399432e-22	0
Glaucoma Rheumatoid Arthritis	Glaucoma	Rheumatoid Arthritis	1.07887	1.04544	1.11337	2.28331324964841e-06	1.7036	0.191817	2.58179547272786e-06	2.57911070701191e-06	0
Glaucoma Sleep apnoea	Glaucoma	Sleep apnoea	1.24498	1.21427	1.27647	2.94770604676547e-66	11.5113	0.00069175	4.6580133882736e-66	4.64985105022608e-66	0
Glaucoma Spondylolisthesis	Glaucoma	Spondylolisthesis	1.15444	1.11342	1.19698	7.2791372935114e-15	1.52445	0.216947	8.86819586378224e-15	8.88857724186092e-15	0
Glaucoma Spondylosis	Glaucoma	Spondylosis	1.14826	1.13436	1.16233	1.2375806585652e-109	1.49861	0.220886	2.21439003380655e-109	2.21425183183907e-109	0
Glaucoma Tendon disorders	Glaucoma	Tendon disorders	1.10254	1.0893	1.11594	1.78732490700944e-56	1.03274	0.309516	2.72659054748799e-56	2.72486779236289e-56	0
Glaucoma Urolithiasis	Glaucoma	Urolithiasis	1.14278	1.11877	1.1673	7.1722660290391e-35	3.92694	0.0475185	9.9605063679565e-35	9.97301436916087e-35	0
Gout Abdominal aortic aneurysm	Gout	Abdominal aortic aneurysm	1.22537	1.18137	1.27101	1.24035230435062e-27	0.572877	0.449118	1.66422072961689e-27	1.66207208782983e-27	0
Gout Asthma	Gout	Asthma	1.23799	1.22207	1.25412	4.00590066461955e-229	25.0548	5.5723351227454e-07	9.63225032809743e-229	9.71335532582988e-229	0
Gout Cholelithiasis	Gout	Cholelithiasis	1.28097	1.26029	1.30198	1.74464919138409e-195	19.242	1.15154421232224e-05	3.89120709701373e-195	3.90666388853465e-195	0
Gout Chronic kidney disease	Gout	Chronic kidney disease	2.97216	2.94396	3.00064	0	23.4407	1.28821309660547e-06	0	0	0
Gout COPD	Gout	COPD	1.17962	1.16408	1.19537	1.23236063199324e-131	7.68011	0.00558329	2.34194332741615e-131	2.34323388278924e-131	0
Gout Coronary Heart Disease	Gout	Coronary Heart Disease	1.4852	1.47007	1.50049	0	155.981	8.5480577038817e-36	0	0	0
Gout Depression	Gout	Depression	1.07917	1.06708	1.0914	4.05235180795317e-40	85.6815	2.11381689827057e-20	5.75753819962663e-40	5.76706970544929e-40	0
Gout Diabetes type 2	Gout	Diabetes type 2	1.59335	1.57871	1.60811	0	263.641	2.75997516622305e-59	0	0	0
Gout Enthesopathies of the shoulder	Gout	Enthesopathies of the shoulder	1.26199	1.2474	1.27675	0	188.462	6.88605860573772e-43	0	0	1
Gout Enthesopathies of the upper body	Gout	Enthesopathies of the upper body	1.38073	1.36832	1.39325	0	524.928	3.585130936505e-116	0	0	1
Gout Erectile dysfunction	Gout	Erectile dysfunction	1.35398	1.33789	1.37026	0	35.0596	3.19773087849064e-09	0	0	0
Gout Fibromatoses	Gout	Fibromatoses	1.14632	1.12286	1.17028	2.5929658428006e-38	1.24397	0.264708	3.65863687231484e-38	3.66760613098352e-38	1
Gout Hearing loss	Gout	Hearing loss	1.0942	1.08339	1.10511	1.07487834278274e-70	70.3243	5.03144181350164e-17	1.73391545860062e-70	1.73534575822756e-70	0
Gout Hyperplasia of prostate	Gout	Hyperplasia of prostate	0.970404	0.959264	0.981673	3.39475906194845e-07	1.04569	0.306501	3.87712429058992e-07	3.87581012184787e-07	0
Gout Hyperthyroidism (without hypo)	Gout	Hyperthyroidism (without hypo)	1.08786	1.05059	1.12645	2.18813148979001e-06	13.9592	0.000186824	2.47526624824221e-06	2.47269541633616e-06	0
Gout Iron deficiency anaemia	Gout	Iron deficiency anaemia	1.23288	1.21291	1.25319	2.90781387591338e-139	9.73313	0.00180976	5.64769929090775e-139	5.66001080128094e-139	0
Gout Irritable bowel syndrome	Gout	Irritable bowel syndrome	1.09906	1.07852	1.11999	1.00493457360987e-22	10.4958	0.00119644	1.30684953963207e-22	1.30538950225037e-22	0
Gout Ischaemic stroke and TIA	Gout	Ischaemic stroke and TIA	1.28091	1.26064	1.30151	3.42957795063688e-203	52.3161	4.72490399430043e-13	7.78162560304294e-203	7.81710426349284e-203	0
Gout Nonrheumatic valve disease	Gout	Nonrheumatic valve disease	1.54587	1.52127	1.57086	0	49.7626	1.73520558112152e-12	0	0	0
Gout Obesity	Gout	Obesity	2.06204	2.04124	2.08305	0	2.16526	0.141161	0	0	0
Gout Peptic ulcer disease	Gout	Peptic ulcer disease	1.15723	1.13595	1.1789	1.16149322903768e-53	75.4693	3.71124671503442e-18	1.75407780999723e-53	1.74979985865677e-53	0
Gout Primary Malignancy_Bladder	Gout	Primary Malignancy_Bladder	1.13504	1.10006	1.17112	2.16066080169811e-15	7.08937	0.00775423	2.64748274647189e-15	2.65238302850694e-15	0
Gout Primary Malignancy_Breast	Gout	Primary Malignancy_Breast	1.11043	1.07792	1.14392	4.86294854056251e-12	0.190476	0.662521	5.79203004178834e-12	5.78825010952415e-12	0
Gout Primary Malignancy_Other Skin and subcutaneous tissue	Gout	Primary Malignancy_Other Skin and subcutaneous tissue	1.06788	1.05336	1.0826	5.36638398647131e-21	3.97965	0.046053	6.88232687878609e-21	6.88649880521973e-21	0
Gout Retinal detachments and breaks	Gout	Retinal detachments and breaks	1.07048	1.03532	1.10683	6.4047153630159e-05	1.13175	0.287403	7.1175880295081e-05	7.10828479260614e-05	0
Gout Sleep apnoea	Gout	Sleep apnoea	1.805	1.76917	1.84156	0	46.4859	9.22810450531143e-12	0	0	0
Gout Thromboembolic	Gout	Thromboembolic	1.43984	1.41407	1.46609	0	8.6504	0.0032699	0	0	0
Gout Tinnitus	Gout	Tinnitus	1.08007	1.06349	1.0969	1.66527367771711e-22	57.0981	4.1461275621023e-14	2.16062919809387e-22	2.15655482373742e-22	0
Gout Transient ischaemic attack	Gout	Transient ischaemic attack	1.30062	1.27708	1.3246	5.7269582294924e-175	13.3794	0.000254399	1.21730604861394e-174	1.21811492500315e-174	0
Gout Urinary Incontinence	Gout	Urinary Incontinence	1.08797	1.07135	1.10485	7.14980618330172e-27	116.287	4.11238992886004e-27	9.55051194383026e-27	9.5255921207149e-27	0
Gout Urolithiasis	Gout	Urolithiasis	1.23599	1.21257	1.25985	1.59895258648994e-104	3.01443	0.0825267	2.83125930797942e-104	2.82507514587327e-104	0
Hearing loss Alcohol Problems	Hearing loss	Alcohol Problems	1.11853	1.10458	1.13265	1.48743262420682e-68	5.88208	0.0152957	2.37914755160991e-68	2.3772777534404e-68	0
Hearing loss Asthma	Hearing loss	Asthma	1.28452	1.27364	1.29549	0	30.2295	3.83820668783331e-08	0	0	0
Hearing loss Carpal tunnel syndrome	Hearing loss	Carpal tunnel syndrome	1.41037	1.39694	1.42392	0	11.4247	0.000724726	0	0	0
Hearing loss Chronic sinusitis	Hearing loss	Chronic sinusitis	1.4857	1.46977	1.5018	0	1.17692	0.277984	0	0	0
Hearing loss Depression	Hearing loss	Depression	1.37549	1.36607	1.38498	0	111.121	5.56727510552261e-26	0	0	0
Hearing loss Enthesopathies of the lower body	Hearing loss	Enthesopathies of the lower body	1.43056	1.41863	1.44259	0	0.0157846	0.900019	0	0	0
Hearing loss Enthesopathies of the shoulder	Hearing loss	Enthesopathies of the shoulder	1.44783	1.43699	1.45876	0	11.0726	0.000876133	0	0	0
Hearing loss Enthesopathies of the upper body	Hearing loss	Enthesopathies of the upper body	1.48633	1.47738	1.49534	0	2.54322	0.110769	0	0	0
Hearing loss Female genital prolapse	Hearing loss	Female genital prolapse	1.31702	1.30243	1.33176	0	12.9572	0.000318701	0	0	0
Hearing loss Fibromatoses	Hearing loss	Fibromatoses	1.34314	1.32358	1.36299	0	25.1321	5.35355567523968e-07	0	0	0
Hearing loss Insomnia	Hearing loss	Insomnia	1.36004	1.34896	1.37121	0	587.386	9.27838376111498e-130	0	0	0
Hearing loss Iron deficiency anaemia	Hearing loss	Iron deficiency anaemia	1.23052	1.21762	1.24357	0	182.526	1.3613624817988e-41	0	0	0
Hearing loss Osteoporosis	Hearing loss	Osteoporosis	1.22305	1.2127	1.23349	0	51.5226	7.07787425787365e-13	0	0	0
Hearing loss Primary Malignancy_Other Skin and subcutaneous tissue	Hearing loss	Primary Malignancy_Other Skin and subcutaneous tissue	1.21262	1.20164	1.22371	0	0.0516553	0.820208	0	0	0
Hearing loss Raynaud's syndrome	Hearing loss	Raynaud's syndrome	1.4303	1.40004	1.46121	4.91979017712766e-236	5.05059	0.0246176	1.20162290422726e-235	1.20905268252577e-235	0
Hearing loss Retinal detachments and breaks	Hearing loss	Retinal detachments and breaks	1.18864	1.16186	1.21603	5.44336973113738e-50	0.688607	0.406638	8.08440036768573e-50	8.07623504398355e-50	0
Hearing loss Schizophrenia, schizotypal and delusional disorders	Hearing loss	Schizophrenia, schizotypal and delusional disorders	0.941993	0.912493	0.972446	0.000232198	0.158501	0.690541	0.000255433	0.000254928	0
Hearing loss Scoliosis	Hearing loss	Scoliosis	1.33497	1.30942	1.36101	7.54273419008471e-189	1.26954	0.259854	1.65132578928107e-188	1.65265070980686e-188	0
Hearing loss Sleep apnoea	Hearing loss	Sleep apnoea	1.64877	1.62283	1.67513	0	58.7061	1.83076835031939e-14	0	0	0
Hearing loss Tinnitus	Hearing loss	Tinnitus	2.73929	2.71473	2.76408	0	146.546	9.86154056203619e-34	0	0	1
Hearing loss Urinary Incontinence	Hearing loss	Urinary Incontinence	1.39385	1.38193	1.40587	0	758.137	6.82438383038829e-167	0	0	0
Heart failure Abdominal aortic aneurysm	Heart failure	Abdominal aortic aneurysm	1.9936	1.91696	2.07331	9.65287679956787e-261	0.123425	0.72535	2.46974505502457e-260	2.47744196892135e-260	1
Heart failure All stroke	Heart failure	All stroke	1.86155	1.83192	1.89167	0	31.5426	1.95115760005371e-08	0	0	1
Heart failure Allergic and chronic rhinitis	Heart failure	Allergic and chronic rhinitis	1.06664	1.05105	1.08246	8.79112072682147e-18	140.096	2.53695785804215e-32	1.09851403460062e-17	1.09932187477836e-17	0
Heart failure Bursitis	Heart failure	Bursitis	1.21948	1.19812	1.24123	2.53503994759469e-107	32.3038	1.31854863104713e-08	4.51694813945767e-107	4.52292341035465e-107	0
Heart failure Carpal tunnel syndrome	Heart failure	Carpal tunnel syndrome	1.29398	1.27198	1.31636	9.26541792206103e-191	36.6933	1.3825130359006e-09	2.03719640505703e-190	2.04063616172728e-190	0
Heart failure Cataract	Heart failure	Cataract	1.37254	1.35766	1.38758	0	367.368	7.00332035562165e-82	0	0	0
Heart failure Cholelithiasis	Heart failure	Cholelithiasis	1.4992	1.47407	1.52475	0	38.8218	4.64318589203533e-10	0	0	0
Heart failure Chronic kidney disease	Heart failure	Chronic kidney disease	2.8625	2.83247	2.89285	0	49.2271	2.27974061958349e-12	0	0	0
Heart failure Chronic sinusitis	Heart failure	Chronic sinusitis	1.0492	1.02628	1.07264	2.0336633917623e-05	9.9718	0.00158956	2.27385985535627e-05	2.26992853810908e-05	0
Heart failure Coronary Heart Disease	Heart failure	Coronary Heart Disease	5.34685	5.28985	5.40446	0	1076.33	4.617103481454e-236	0	0	1
Heart failure Depression	Heart failure	Depression	1.39532	1.37849	1.41235	0	25.0331	5.63557714517344e-07	0	0	0
Heart failure Diabetes type 2	Heart failure	Diabetes type 2	2.1122	2.09017	2.13446	0	3.87487	0.0490142	0	0	0
Heart failure Diverticular disease of intestine (acute and chronic)	Heart failure	Diverticular disease of intestine (acute and chronic)	1.37381	1.35553	1.39233	0	60.3444	7.96293989320645e-15	0	0	0
Heart failure Enthesopathies of the lower body	Heart failure	Enthesopathies of the lower body	1.14175	1.1237	1.16009	8.82747094823902e-60	48.8635	2.74415669300349e-12	1.36208969174156e-59	1.35799039481671e-59	0
Heart failure Enthesopathies of the shoulder	Heart failure	Enthesopathies of the shoulder	1.17422	1.15817	1.19048	7.41597159009094e-116	89.9267	2.471526784135e-21	1.35346114846644e-115	1.35348126654993e-115	0
Heart failure Enthesopathies of the upper body	Heart failure	Enthesopathies of the upper body	1.15677	1.14388	1.1698	3.65506312352935e-143	108.405	2.19140900083204e-25	7.15614043947991e-143	7.18039406829145e-143	0
Heart failure Erectile dysfunction	Heart failure	Erectile dysfunction	1.43326	1.40884	1.45811	0	14.0987	0.000173466	0	0	0
Heart failure Essential tremor	Heart failure	Essential tremor	1.25412	1.20622	1.30393	4.42187357038846e-30	1.87656	0.170726	5.99274063940239e-30	5.99153278882864e-30	0
Heart failure Female genital prolapse	Heart failure	Female genital prolapse	1.05066	1.02818	1.07364	7.57025596504917e-06	25.2378	5.06781067937657e-07	8.50530736117173e-06	8.49817975617953e-06	0
Heart failure Gastritis and duodeniti	Heart failure	Gastritis and duodeniti	1.49859	1.47429	1.5233	0	208.729	2.60121705135203e-47	0	0	0
Heart failure Gastro-oesophageal reflux disease	Heart failure	Gastro-oesophageal reflux disease	1.21324	1.19711	1.22959	2.74651098271245e-176	124.566	6.33382179375936e-29	5.86718100444047e-176	5.86628939763918e-176	0
Heart failure Gout	Heart failure	Gout	2.24283	2.2117	2.27441	0	0.281811	0.595517	0	0	0
Heart failure Hearing loss	Heart failure	Hearing loss	1.15798	1.14491	1.17119	1.3237555528179e-141	84.8909	3.15288005454874e-20	2.58382527147961e-141	2.58854196426603e-141	0
Heart failure Hyperplasia of prostate	Heart failure	Hyperplasia of prostate	1.03513	1.01907	1.05145	1.51480412126501e-05	42.3708	7.55096557607301e-11	1.69557229426467e-05	1.69227349396258e-05	0
Heart failure Hyperthyroidism (without hypo)	Heart failure	Hyperthyroidism (without hypo)	1.77568	1.72269	1.83029	4.47967929970535e-302	10.6282	0.00111374	1.23717561210663e-301	1.24647688492348e-301	0
Heart failure Hypothyroidism (without hyper)	Heart failure	Hypothyroidism (without hyper)	1.3604	1.33781	1.38337	3.06348322967265e-284	69.3524	8.23529016259773e-17	8.2121270425205e-284	8.23614393109458e-284	0
Heart failure Insomnia	Heart failure	Insomnia	1.3153	1.29725	1.3336	0	127.2	1.67936052134592e-29	0	0	0
Heart failure Intervertebral disc disorders	Heart failure	Intervertebral disc disorders	1.18251	1.16018	1.20528	1.53513106926969e-66	47.0895	6.78185455998339e-12	2.42959443532714e-66	2.42609789097494e-66	0
Heart failure Iron deficiency anaemia	Heart failure	Iron deficiency anaemia	2.1556	2.12373	2.18794	0	9.01369	0.00267965	0	0	0
Heart failure Irritable bowel syndrome	Heart failure	Irritable bowel syndrome	1.00824	0.985309	1.03171	0.484311	6.68783	0.00970732	0.491522	0.492238	0
Heart failure Ischaemic stroke and TIA	Heart failure	Ischaemic stroke and TIA	1.70379	1.67594	1.73211	0	4.12454	0.0422655	0	0	1
Heart failure Nonrheumatic valve disease	Heart failure	Nonrheumatic valve disease	5.33569	5.26722	5.40504	0	216.205	6.08355733798483e-49	0	0	1
Heart failure Osteoarthritis (excl spine)	Heart failure	Osteoarthritis (excl spine)	1.38474	1.37102	1.39861	0	57.5211	3.34367449323644e-14	0	0	0
Heart failure Osteoporosis	Heart failure	Osteoporosis	1.22219	1.2047	1.23993	6.38937750906722e-164	129.055	6.5953302951213e-30	1.31650535374251e-163	1.3225491982183e-163	0
Heart failure Peptic ulcer disease	Heart failure	Peptic ulcer disease	1.40845	1.37913	1.43839	1.80303061005449e-223	105.315	1.04192834824685e-24	4.27508927578783e-223	4.29421509186037e-223	0
Heart failure Peripheral neuropathies (excluding cranial nerve and carpal tunnel syndromes)	Heart failure	Peripheral neuropathies (excluding cranial nerve and carpal tunnel syndromes)	1.69399	1.66006	1.72862	0	85.9538	1.84191341057087e-20	0	0	0
Heart failure Primary Malignancy_Breast	Heart failure	Primary Malignancy_Breast	1.17433	1.14385	1.20562	4.70764100798338e-33	0.940194	0.332228	6.48489917348721e-33	6.48925501154612e-33	0
Heart failure Primary Malignancy_Prostate	Heart failure	Primary Malignancy_Prostate	0.909772	0.887208	0.932909	1.58668948727201e-13	1.51738	0.218017	1.91571956989478e-13	1.91819156438487e-13	0
Heart failure Psoriasis	Heart failure	Psoriasis	1.19965	1.17355	1.22632	3.48266549060033e-59	0.826236	0.363363	5.36569800721787e-59	5.35115651120606e-59	0
Heart failure Raynaud's syndrome	Heart failure	Raynaud's syndrome	1.28928	1.24036	1.34013	6.28534025147203e-38	6.12755	0.0133091	8.84654718213795e-38	8.86072883734651e-38	1
Heart failure Rheumatoid Arthritis	Heart failure	Rheumatoid Arthritis	1.52964	1.48266	1.57809	3.6208320067498e-157	7.30195	0.00688798	7.34220278401625e-157	7.35725322361132e-157	0
Heart failure Scoliosis	Heart failure	Scoliosis	1.13841	1.10056	1.17757	5.76364782092314e-14	65.7216	5.19339930964586e-16	6.97862805792494e-14	6.9877368343192e-14	0
Heart failure Sleep apnoea	Heart failure	Sleep apnoea	3.21545	3.14537	3.28708	0	0.367292	0.544484	0	0	0
Heart failure Spondylolisthesis	Heart failure	Spondylolisthesis	1.24085	1.18925	1.29469	2.31742423801045e-23	7.86485	0.0050405	3.0321660365266e-23	3.03194353030555e-23	0
Heart failure Spondylosis	Heart failure	Spondylosis	1.28786	1.27071	1.30525	2.5589624952994e-299	93.0664	5.05694166563181e-22	7.02546523951156e-299	7.05099406172324e-299	0
Heart failure Tendon disorders	Heart failure	Tendon disorders	1.08017	1.06569	1.09485	4.17836522654895e-29	48.908	2.68260477343785e-12	5.63583193617895e-29	5.63161348162712e-29	0
Heart failure Thromboembolic	Heart failure	Thromboembolic	1.86927	1.83389	1.90533	0	6.15872	0.0130766	0	0	1
Heart failure Tinnitus	Heart failure	Tinnitus	0.979142	0.960393	0.998257	0.032611	39.4455	3.37347471597991e-10	0.0343727	0.03438	0
Heart failure Transient ischaemic attack	Heart failure	Transient ischaemic attack	1.62344	1.59229	1.65521	0	1.3873	0.238861	0	0	1
Heart failure Ulcerative colitis	Heart failure	Ulcerative colitis	1.20662	1.1479	1.26835	1.60099954023941e-13	4.29612	0.0381995	1.93254064928072e-13	1.93457277145208e-13	0
Heart failure Urolithiasis	Heart failure	Urolithiasis	1.15027	1.12221	1.17904	1.13798639425977e-28	98.5414	3.18308006852088e-23	1.5341208985907e-28	1.53215936530163e-28	0
Heart failure Vitamin B12 deficiency anaemia	Heart failure	Vitamin B12 deficiency anaemia	1.54547	1.51465	1.57692	0	23.1732	1.48049754680083e-06	0	0	0
Hyperplasia of prostate Abdominal aortic aneurysm	Hyperplasia of prostate	Abdominal aortic aneurysm	1.12275	1.08797	1.15864	5.55388752006183e-13	3.05642	0.0804187	6.66153754166027e-13	6.6636181084248e-13	0
Hyperplasia of prostate All stroke	Hyperplasia of prostate	All stroke	1.032	1.01553	1.04873	0.000123989	9.72363	0.00181914	0.000136926	0.000136538	0
Hyperplasia of prostate Asthma	Hyperplasia of prostate	Asthma	1.28251	1.26493	1.30032	1.24118490829825e-273	2.20765	0.137328	3.25882755584009e-273	3.2678973904109e-273	0
Hyperplasia of prostate Cholelithiasis	Hyperplasia of prostate	Cholelithiasis	1.30489	1.28323	1.32693	4.64205702038556e-213	38.7123	4.91094214058871e-10	1.07619934186898e-212	1.08229644449649e-212	0
Hyperplasia of prostate Chronic kidney disease	Hyperplasia of prostate	Chronic kidney disease	1.06223	1.05123	1.07335	6.02905076086334e-30	0.0494078	0.824097	8.16004963980233e-30	8.16053335308775e-30	1
Hyperplasia of prostate Chronic sinusitis	Hyperplasia of prostate	Chronic sinusitis	1.57166	1.54356	1.60026	0	1.98308	0.159067	0	0	0
Hyperplasia of prostate COPD	Hyperplasia of prostate	COPD	1.05696	1.04442	1.06966	9.65215866313151e-20	14.9708	0.000109189	1.22466704110023e-19	1.22443427784419e-19	0
Hyperplasia of prostate Coronary Heart Disease	Hyperplasia of prostate	Coronary Heart Disease	1.14563	1.13433	1.15703	2.15096000385661e-159	144.716	2.47804098114931e-33	4.38775241010175e-159	4.40220592429174e-159	0
Hyperplasia of prostate Diabetes type 2	Hyperplasia of prostate	Diabetes type 2	0.950898	0.94234	0.959534	9.76804192282894e-28	20.1982	6.98187934062117e-06	1.31129806485036e-27	1.30960688444036e-27	0
Hyperplasia of prostate Diverticular disease of intestine (acute and chronic)	Hyperplasia of prostate	Diverticular disease of intestine (acute and chronic)	1.66693	1.64729	1.68681	0	0.000111127	0.991589	0	0	0
Hyperplasia of prostate Enthesopathies of the shoulder	Hyperplasia of prostate	Enthesopathies of the shoulder	1.45479	1.43881	1.47095	0	195.985	1.57021222341723e-44	0	0	0
Hyperplasia of prostate Enthesopathies of the upper body	Hyperplasia of prostate	Enthesopathies of the upper body	1.51536	1.50203	1.52881	0	387.226	3.32486334463162e-86	0	0	0
Hyperplasia of prostate Female genital prolapse	Hyperplasia of prostate	Female genital prolapse	1.29906	0.999311	1.68873	0.0506052	2.97646	0.084484	0.0530001	0.0529991	1
Hyperplasia of prostate Fibromyalgia	Hyperplasia of prostate	Fibromyalgia	1.75362	1.64617	1.86808	6.81551264199313e-68	3.23343	0.0721493	1.08606298709068e-67	1.08451844915716e-67	0
Hyperplasia of prostate Hearing loss	Hyperplasia of prostate	Hearing loss	1.41487	1.40195	1.42791	0	171.588	3.32947723157529e-39	0	0	0
Hyperplasia of prostate Hyperthyroidism (without hypo)	Hyperplasia of prostate	Hyperthyroidism (without hypo)	1.2068	1.15937	1.25618	3.99255580379143e-20	0.135071	0.713231	5.08468990258639e-20	5.08252353822649e-20	0
Hyperplasia of prostate Hypothyroidism (without hyper)	Hyperplasia of prostate	Hypothyroidism (without hyper)	1.07521	1.05305	1.09784	8.78225313238756e-12	11.6611	0.000638202	1.04358154376488e-11	1.04337921022206e-11	0
Hyperplasia of prostate Iron deficiency anaemia	Hyperplasia of prostate	Iron deficiency anaemia	1.1576	1.13796	1.17758	4.62563430796872e-63	136.984	1.21539074296051e-31	7.22243206546613e-63	7.20297550341796e-63	0
Hyperplasia of prostate Ischaemic stroke and TIA	Hyperplasia of prostate	Ischaemic stroke and TIA	1.13437	1.11668	1.15233	1.02476770927442e-55	74.3865	6.42257541007173e-18	1.56003946688828e-55	1.55764691809712e-55	0
Hyperplasia of prostate Nonrheumatic valve disease	Hyperplasia of prostate	Nonrheumatic valve disease	1.20574	1.1862	1.22561	1.60976715022696e-111	3.73466	0.0532945	2.89147212647935e-111	2.89031534871498e-111	0
Hyperplasia of prostate Obesity	Hyperplasia of prostate	Obesity	1.08457	1.07353	1.09573	1.65555380769424e-54	21.3814	3.76399610621533e-06	2.50612705505862e-54	2.50150741506797e-54	0
Hyperplasia of prostate Peptic ulcer disease	Hyperplasia of prostate	Peptic ulcer disease	1.17802	1.15846	1.19791	5.61927223489968e-82	35.1018	3.12904743635101e-09	9.31745691365785e-82	9.32638012389477e-82	0
Hyperplasia of prostate Primary Malignancy_Bladder	Hyperplasia of prostate	Primary Malignancy_Bladder	1.08342	1.0563	1.11125	5.90412030142071e-10	0.341982	0.558687	6.92721206813465e-10	6.92075980083661e-10	0
Hyperplasia of prostate Raynaud's syndrome	Hyperplasia of prostate	Raynaud's syndrome	1.44041	1.38968	1.493	1.61173657636355e-88	14.4861	0.000141195	2.73182936948623e-88	2.72294712901234e-88	0
Hyperplasia of prostate Schizophrenia, schizotypal and delusional disorders	Hyperplasia of prostate	Schizophrenia, schizotypal and delusional disorders	0.819446	0.779554	0.86138	5.27428461772321e-15	0.34469	0.557134	6.43027497395685e-15	6.44662920630019e-15	0
Hyperplasia of prostate Sleep apnoea	Hyperplasia of prostate	Sleep apnoea	1.4832	1.45662	1.51025	0	61.4686	4.49866399477394e-15	0	0	0
Hyperplasia of prostate Thromboembolic	Hyperplasia of prostate	Thromboembolic	1.16072	1.13772	1.18418	2.9767036040734e-48	6.97642	0.00825906	4.38907090395824e-48	4.37821338877578e-48	0
Hyperplasia of prostate Tinnitus	Hyperplasia of prostate	Tinnitus	1.46505	1.4445	1.48589	0	76.7727	1.91809492336465e-18	0	0	0
Hyperplasia of prostate Transient ischaemic attack	Hyperplasia of prostate	Transient ischaemic attack	1.21166	1.18945	1.23429	5.59131221814336e-92	43.5268	4.18195017299693e-11	9.56906195485399e-92	9.56043042806783e-92	0
Hyperplasia of prostate Ulcerative colitis	Hyperplasia of prostate	Ulcerative colitis	1.22209	1.17478	1.27132	2.39472432190529e-23	1.22296	0.26878	3.13250530541961e-23	3.13146796279962e-23	0
Hyperplasia of prostate Urinary Incontinence	Hyperplasia of prostate	Urinary Incontinence	1.51114	1.48799	1.53465	0	676.732	3.43192854141664e-149	0	0	1
Hyperplasia of prostate Urolithiasis	Hyperplasia of prostate	Urolithiasis	1.77768	1.74915	1.80668	0	244.51	4.08601166908008e-55	0	0	1
Hypertension Abdominal aortic aneurysm	Hypertension	Abdominal aortic aneurysm	1.52001	1.47861	1.56257	4.35108172503886e-194	4.86236	0.0274488	9.65396257742997e-194	9.68343887408124e-194	1
Hypertension Alcohol Problems	Hypertension	Alcohol Problems	1.36649	1.35266	1.38047	0	56.217	6.48993629317212e-14	0	0	0
Hypertension Atrial fibrillation	Hypertension	Atrial fibrillation	1.70481	1.69146	1.71827	0	0.000602638	0.980415	0	0	1
Hypertension Carpal tunnel syndrome	Hypertension	Carpal tunnel syndrome	1.28307	1.27239	1.29384	0	0.59455	0.440665	0	0	0
Hypertension Chronic kidney disease	Hypertension	Chronic kidney disease	3.00798	2.98689	3.02921	0	0.544123	0.460729	0	0	0
Hypertension Depression	Hypertension	Depression	1.18492	1.17813	1.19175	0	3.38247	0.0658933	0	0	0
Hypertension Enthesopathies of the shoulder	Hypertension	Enthesopathies of the shoulder	1.1145	1.10733	1.12171	5.90756464676915e-238	3.17931	0.0745761	1.45259598240904e-237	1.46167731687796e-237	0
Hypertension Enthesopathies of the upper body	Hypertension	Enthesopathies of the upper body	1.10985	1.10425	1.11548	0	0.102765	0.748537	0	0	0
Hypertension Erectile dysfunction	Hypertension	Erectile dysfunction	1.69428	1.67953	1.70916	0	34.7123	3.82218098898952e-09	0	0	0
Hypertension Gout	Hypertension	Gout	2.47157	2.44842	2.49495	0	12.9763	0.000315464	0	0	0
Hypertension Hearing loss	Hypertension	Hearing loss	1.05991	1.0539	1.06594	1.1878449871085e-89	0.37043	0.54277	2.02004776250787e-89	2.01886070572646e-89	0
Hypertension Heart failure	Hypertension	Heart failure	1.88075	1.85948	1.90225	0	32.1772	1.40734224358713e-08	0	0	1
Hypertension Hyperplasia of prostate	Hypertension	Hyperplasia of prostate	1.04562	1.03734	1.05397	3.85356085552932e-28	48.591	3.1531989262929e-12	5.18405344564892e-28	5.17739627344467e-28	0
Hypertension Hyperthyroidism (without hypo)	Hypertension	Hyperthyroidism (without hypo)	1.25908	1.2376	1.28093	8.56742747160205e-152	2.03652	0.153561	1.71147671882883e-151	1.7161817736191e-151	0
Hypertension Irritable bowel syndrome	Hypertension	Irritable bowel syndrome	1.01955	1.00987	1.02932	6.96920995235591e-05	13.2209	0.000276844	7.73314549087115e-05	7.72468808824473e-05	0
Hypertension Ischaemic stroke and TIA	Hypertension	Ischaemic stroke and TIA	1.86644	1.84603	1.88706	0	0.230967	0.630808	0	0	1
Hypertension Nonrheumatic valve disease	Hypertension	Nonrheumatic valve disease	1.77579	1.75604	1.79575	0	0.000597826	0.980493	0	0	1
Hypertension Obesity	Hypertension	Obesity	2.75912	2.74134	2.77702	0	39.233	3.76119591776246e-10	0	0	0
Hypertension Peptic ulcer disease	Hypertension	Peptic ulcer disease	1.16391	1.15046	1.17751	1.74636276014697e-144	312.287	6.93355530005627e-70	3.42571236756382e-144	3.43870037690192e-144	0
Hypertension Polymyalgia Rheumatica	Hypertension	Polymyalgia Rheumatica	1.18057	1.16365	1.19773	1.85471600345295e-112	16.3708	5.20825874519864e-05	3.34437679352786e-112	3.34190158867035e-112	0
Hypertension Primary Malignancy_Bladder	Hypertension	Primary Malignancy_Bladder	1.13055	1.1062	1.15543	2.2566411941395e-28	0.132927	0.715417	3.03977596427961e-28	3.03508107780199e-28	0
Hypertension Primary Malignancy_Other Skin and subcutaneous tissue	Hypertension	Primary Malignancy_Other Skin and subcutaneous tissue	0.986631	0.978602	0.994727	0.00124635	190.256	2.79563534422091e-43	0.00135359	0.00135434	0
Hypertension Schizophrenia, schizotypal and delusional disorders	Hypertension	Schizophrenia, schizotypal and delusional disorders	0.805222	0.785623	0.825309	1.52644552058249e-66	84.413	4.01494022450735e-20	2.41659631502561e-66	2.41386974869753e-66	0
Hypertension Spondylolisthesis	Hypertension	Spondylolisthesis	1.2806	1.25243	1.3094	2.7151352449524e-105	0.102958	0.748309	4.82271416685082e-105	4.81723646944168e-105	0
Hypertension Transient ischaemic attack	Hypertension	Transient ischaemic attack	1.80342	1.78066	1.82648	0	1.69044	0.193543	0	0	1
Hypertension Urinary Incontinence	Hypertension	Urinary Incontinence	1.24023	1.23079	1.24974	0	9.84742	0.0017007	0	0	0
Hypertension Urolithiasis	Hypertension	Urolithiasis	1.33714	1.32109	1.35338	0	69.5229	7.55328798537125e-17	0	0	0
Hyperthyroidism (without hypo) Alcohol Problems	Hyperthyroidism (without hypo)	Alcohol Problems	0.96022	0.920422	1.00174	0.0601737	0.207424	0.648794	0.0628156	0.0627621	0
Hyperthyroidism (without hypo) Allergic and chronic rhinitis	Hyperthyroidism (without hypo)	Allergic and chronic rhinitis	1.1542	1.12776	1.18125	7.1947392751822e-34	18.894	1.38188959354748e-05	9.97004802784804e-34	9.97701862451736e-34	0
Hyperthyroidism (without hypo) Anxiety disorders	Hyperthyroidism (without hypo)	Anxiety disorders	1.26431	1.24046	1.28863	1.17282272238006e-128	34.3755	4.54414576998645e-09	2.21643983615781e-128	2.21842990429393e-128	0
Hyperthyroidism (without hypo) Atrial fibrillation	Hyperthyroidism (without hypo)	Atrial fibrillation	2.03852	1.9938	2.08425	0	3.51908	0.060666	0	0	0
Hyperthyroidism (without hypo) Bursitis	Hyperthyroidism (without hypo)	Bursitis	1.08287	1.05045	1.11629	2.84655796835328e-07	8.86676	0.0029041	3.2539365684754e-07	3.25284406976097e-07	0
Hyperthyroidism (without hypo) Carpal tunnel syndrome	Hyperthyroidism (without hypo)	Carpal tunnel syndrome	1.1493	1.11806	1.18141	4.3032652480558e-23	11.2748	0.000785677	5.61897623194413e-23	5.61563983677605e-23	0
Hyperthyroidism (without hypo) Cataract	Hyperthyroidism (without hypo)	Cataract	1.21075	1.18697	1.23501	1.23165474155028e-79	30.8952	2.72345209863002e-08	2.03169378470637e-79	2.03227023459949e-79	0
Hyperthyroidism (without hypo) Cholelithiasis	Hyperthyroidism (without hypo)	Cholelithiasis	1.26077	1.22496	1.29762	5.63297051649248e-56	7.70259	0.00551417	8.58037702035446e-56	8.57235082784809e-56	0
Hyperthyroidism (without hypo) Chronic kidney disease	Hyperthyroidism (without hypo)	Chronic kidney disease	1.30369	1.27695	1.331	9.25613737639119e-139	43.064	5.29774663794943e-11	1.79708979369965e-138	1.80031518413231e-138	0
Hyperthyroidism (without hypo) Chronic sinusitis	Hyperthyroidism (without hypo)	Chronic sinusitis	1.20703	1.17086	1.24432	8.14760223498254e-34	0.112155	0.737704	1.12751875000625e-33	1.1279932186115e-33	0
Hyperthyroidism (without hypo) COPD	Hyperthyroidism (without hypo)	COPD	1.54148	1.501	1.58306	7.13419224942835e-223	35.891	2.08665209226486e-09	1.68764418228032e-222	1.6927915626323e-222	0
Hyperthyroidism (without hypo) Depression	Hyperthyroidism (without hypo)	Depression	1.2485	1.22464	1.27282	1.55278598588011e-112	34.121	5.17896408039342e-09	2.80093223705685e-112	2.79985348445521e-112	0
Hyperthyroidism (without hypo) Diverticular disease of intestine (acute and chronic)	Hyperthyroidism (without hypo)	Diverticular disease of intestine (acute and chronic)	1.18006	1.15244	1.20834	9.79244012038021e-43	0.61141	0.434257	1.40575551517505e-42	1.4069724913368e-42	0
Hyperthyroidism (without hypo) Enthesopathies of the lower body	Hyperthyroidism (without hypo)	Enthesopathies of the lower body	1.08116	1.05404	1.10898	1.74627355419005e-09	3.69917	0.0544395	2.04044580777589e-09	2.03852016000361e-09	0
Hyperthyroidism (without hypo) Enthesopathies of the shoulder	Hyperthyroidism (without hypo)	Enthesopathies of the shoulder	1.15248	1.12659	1.17897	1.89915507332895e-34	35.1409	3.0669281176464e-09	2.63459450063978e-34	2.63788806148145e-34	0
Hyperthyroidism (without hypo) Enthesopathies of the upper body	Hyperthyroidism (without hypo)	Enthesopathies of the upper body	1.15065	1.12973	1.17195	8.36267745063121e-51	31.1399	2.40081580458807e-08	1.24781106618875e-50	1.24656772771119e-50	0
Hyperthyroidism (without hypo) Essential tremor	Hyperthyroidism (without hypo)	Essential tremor	1.29051	1.20273	1.3847	1.28532736451734e-12	8.35573	0.00384472	1.53770032469287e-12	1.53708007048433e-12	0
Hyperthyroidism (without hypo) Female genital prolapse	Hyperthyroidism (without hypo)	Female genital prolapse	1.11662	1.08585	1.14827	1.03050018933703e-14	1.2362	0.266205	1.25486349878297e-14	1.257743759373e-14	0
Hyperthyroidism (without hypo) Fibromatoses	Hyperthyroidism (without hypo)	Fibromatoses	1.01284	0.961381	1.06705	0.631581	3.06242	0.0801224	0.637819	0.638604	0
Hyperthyroidism (without hypo) Fibromyalgia	Hyperthyroidism (without hypo)	Fibromyalgia	1.24688	1.17568	1.32239	1.9083601100201e-13	10.0205	0.00154809	2.30246327175425e-13	2.30487895640948e-13	0
Hyperthyroidism (without hypo) Gastritis and duodeniti	Hyperthyroidism (without hypo)	Gastritis and duodeniti	1.29619	1.26042	1.33297	8.99909773981872e-74	15.3908	8.74148862866041e-05	1.46460960350058e-73	1.4668183639935e-73	0
Hyperthyroidism (without hypo) Gastro-oesophageal reflux disease	Hyperthyroidism (without hypo)	Gastro-oesophageal reflux disease	1.17528	1.14986	1.20126	1.63963995068563e-47	20.8439	4.98283915350289e-06	2.40926686631358e-47	2.40329494211031e-47	0
Hyperthyroidism (without hypo) Glaucoma	Hyperthyroidism (without hypo)	Glaucoma	1.16342	1.12828	1.19966	3.95080721290279e-22	2.36523	0.124066	5.11433944602661e-22	5.10337654188255e-22	0
Hyperthyroidism (without hypo) Hearing loss	Hyperthyroidism (without hypo)	Hearing loss	1.11036	1.08793	1.13324	8.70054449869979e-24	0.375947	0.53978	1.13985606041398e-23	1.1394848916507e-23	0
Hyperthyroidism (without hypo) Hypothyroidism (without hyper)	Hyperthyroidism (without hypo)	Hypothyroidism (without hyper)	4.57563	4.48612	4.66692	0	2711.18	0	0	0	1
Hyperthyroidism (without hypo) Insomnia	Hyperthyroidism (without hypo)	Insomnia	1.21584	1.18764	1.2447	6.58773224678772e-60	31.3261	2.18131715291802e-08	1.01741653309906e-59	1.01466220812592e-59	0
Hyperthyroidism (without hypo) Intervertebral disc disorders	Hyperthyroidism (without hypo)	Intervertebral disc disorders	1.13715	1.10157	1.17387	2.28659176186754e-15	3.28479	0.0699247	2.80044491774482e-15	2.80562054251314e-15	0
Hyperthyroidism (without hypo) Iron deficiency anaemia	Hyperthyroidism (without hypo)	Iron deficiency anaemia	1.45942	1.4198	1.50016	1.38873670208497e-159	16.7298	4.30986179000407e-05	2.83515256432043e-159	2.8445081605055e-159	0
Hyperthyroidism (without hypo) Irritable bowel syndrome	Hyperthyroidism (without hypo)	Irritable bowel syndrome	1.20737	1.17116	1.24469	7.32904751559712e-34	4.94073	0.026231	1.01534121679492e-33	1.01577327026185e-33	0
Hyperthyroidism (without hypo) Ischaemic stroke and TIA	Hyperthyroidism (without hypo)	Ischaemic stroke and TIA	1.22621	1.18502	1.26883	1.30198793337617e-31	0.00686229	0.93398	1.77913988650601e-31	1.77931362231655e-31	0
Hyperthyroidism (without hypo) Migraine	Hyperthyroidism (without hypo)	Migraine	1.20167	1.16595	1.23847	7.81738666510753e-33	11.3812	0.000741927	1.0759957089938e-32	1.07642328011702e-32	0
Hyperthyroidism (without hypo) Nonrheumatic valve disease	Hyperthyroidism (without hypo)	Nonrheumatic valve disease	1.46134	1.41534	1.50883	1.44238757940613e-119	11.1537	0.000838623	2.66479411128447e-119	2.67077729248582e-119	0
Hyperthyroidism (without hypo) Osteoarthritis (excl spine)	Hyperthyroidism (without hypo)	Osteoarthritis (excl spine)	1.20546	1.18541	1.22585	1.06883285331963e-105	62.539	2.61219609263686e-15	1.90113902093596e-105	1.9003131596032e-105	0
Hyperthyroidism (without hypo) Osteoporosis	Hyperthyroidism (without hypo)	Osteoporosis	1.30182	1.27354	1.33072	1.43569897929819e-122	15.8706	6.78252268568849e-05	2.67564461617658e-122	2.6759074680038e-122	0
Hyperthyroidism (without hypo) Peptic ulcer disease	Hyperthyroidism (without hypo)	Peptic ulcer disease	1.30333	1.25196	1.35682	3.88931466500968e-38	6.54488	0.0105186	5.48171396954218e-38	5.49511383857639e-38	0
Hyperthyroidism (without hypo) Peripheral neuropathies (excluding cranial nerve and carpal tunnel syndromes)	Hyperthyroidism (without hypo)	Peripheral neuropathies (excluding cranial nerve and carpal tunnel syndromes)	1.27723	1.22964	1.32666	1.44709711768943e-36	8.52375	0.00350541	2.02617377858898e-36	2.02992245820236e-36	0
Hyperthyroidism (without hypo) Polymyalgia Rheumatica	Hyperthyroidism (without hypo)	Polymyalgia Rheumatica	1.21765	1.1655	1.27212	1.16170681941091e-18	0.115551	0.733911	1.46236032032223e-18	1.46276239476764e-18	0
Hyperthyroidism (without hypo) Primary Malignancy_Bladder	Hyperthyroidism (without hypo)	Primary Malignancy_Bladder	1.20195	1.10426	1.30828	2.10902979399803e-05	3.09638	0.0784667	2.35658148785091e-05	2.35301921801884e-05	0
Hyperthyroidism (without hypo) Primary Malignancy_Breast	Hyperthyroidism (without hypo)	Primary Malignancy_Breast	1.13094	1.09181	1.17147	7.40364787056322e-12	3.0655	0.0799704	8.80582780696119e-12	8.80004083961436e-12	0
Hyperthyroidism (without hypo) Psoriasis	Hyperthyroidism (without hypo)	Psoriasis	1.09029	1.05019	1.13192	6.14742764991989e-06	2.11027	0.146314	6.91585610615988e-06	6.91008865196293e-06	0
Hyperthyroidism (without hypo) Rheumatoid Arthritis	Hyperthyroidism (without hypo)	Rheumatoid Arthritis	1.25048	1.18853	1.31566	6.54994764351713e-18	0.112007	0.737871	8.19866120314877e-18	8.2067749509816e-18	0
Hyperthyroidism (without hypo) Scoliosis	Hyperthyroidism (without hypo)	Scoliosis	1.13383	1.07281	1.19833	8.60111425945702e-06	0.748019	0.387104	9.65288607998777e-06	9.64264064490426e-06	0
Hyperthyroidism (without hypo) Sleep apnoea	Hyperthyroidism (without hypo)	Sleep apnoea	1.30815	1.23934	1.38079	1.98391757246359e-22	15.0222	0.000106256	2.57209906934666e-22	2.56659255055503e-22	0
Hyperthyroidism (without hypo) Spondylolisthesis	Hyperthyroidism (without hypo)	Spondylolisthesis	1.07728	1.00015	1.16036	0.0495528	1.44677	0.229047	0.0519405	0.0519183	0
Hyperthyroidism (without hypo) Spondylosis	Hyperthyroidism (without hypo)	Spondylosis	1.20073	1.17353	1.22856	3.42058753810326e-55	58.9834	1.59006465492126e-14	5.19644680379907e-55	5.18381897143506e-55	0
Hyperthyroidism (without hypo) Tendon disorders	Hyperthyroidism (without hypo)	Tendon disorders	1.11864	1.0953	1.14249	2.02560461252708e-25	2.97012	0.0848154	2.68330934937508e-25	2.68184573244615e-25	0
Hyperthyroidism (without hypo) Tinnitus	Hyperthyroidism (without hypo)	Tinnitus	1.11985	1.0859	1.15486	5.74669289798321e-13	12.0947	0.000505651	6.8895624048992e-13	6.89170047963507e-13	0
Hyperthyroidism (without hypo) Transient ischaemic attack	Hyperthyroidism (without hypo)	Transient ischaemic attack	1.2241	1.17684	1.27325	7.80039654464919e-24	0.458953	0.498114	1.02218987788379e-23	1.02212092654024e-23	0
Hyperthyroidism (without hypo) Urolithiasis	Hyperthyroidism (without hypo)	Urolithiasis	1.24383	1.18965	1.30047	7.75726575794375e-22	7.79638	0.0052351	1.00215169458197e-21	9.98988296394779e-22	0
Hyperthyroidism (without hypo) Vitamin B12 deficiency anaemia	Hyperthyroidism (without hypo)	Vitamin B12 deficiency anaemia	1.50543	1.45453	1.55811	3.4974324216309e-120	8.45391	0.0036426	6.47785309397723e-120	6.49486721041012e-120	0
Hypothyroidism (without hyper) Abdominal aortic aneurysm	Hypothyroidism (without hyper)	Abdominal aortic aneurysm	1.28284	1.21631	1.35301	4.87411403292022e-20	3.45727	0.0629742	6.20430053194426e-20	6.20164634073707e-20	0
Hypothyroidism (without hyper) All stroke	Hypothyroidism (without hyper)	All stroke	1.14911	1.13002	1.16852	1.82009084189501e-59	11.6877	0.000629152	2.80672832089511e-59	2.79827976054631e-59	0
Hypothyroidism (without hyper) Anxiety disorders	Hypothyroidism (without hyper)	Anxiety disorders	1.19852	1.18727	1.20987	0	42.3411	7.66649951011595e-11	0	0	0
Hypothyroidism (without hyper) Atrial fibrillation	Hypothyroidism (without hyper)	Atrial fibrillation	1.25665	1.24086	1.27263	7.95255717995747e-275	96.8984	7.29761089719822e-23	2.09230428738768e-274	2.10033304773566e-274	0
Hypothyroidism (without hyper) Cataract	Hypothyroidism (without hyper)	Cataract	1.12441	1.11339	1.13554	1.9990841863473e-120	67.1318	2.53950715300018e-16	3.70399360659927e-120	3.71508637842352e-120	0
Hypothyroidism (without hyper) Chronic kidney disease	Hypothyroidism (without hyper)	Chronic kidney disease	1.59282	1.57705	1.60874	0	466.508	1.84398762183443e-103	0	0	0
Hypothyroidism (without hyper) Coronary Heart Disease	Hypothyroidism (without hyper)	Coronary Heart Disease	1.40949	1.39321	1.42595	0	111.508	4.5788543851775e-26	0	0	0
Hypothyroidism (without hyper) Diabetes type 2	Hypothyroidism (without hyper)	Diabetes type 2	1.24194	1.22962	1.25438	0	565.839	4.51216896030943e-125	0	0	1
Hypothyroidism (without hyper) Diverticular disease of intestine (acute and chronic)	Hypothyroidism (without hyper)	Diverticular disease of intestine (acute and chronic)	1.23701	1.22293	1.25125	2.35896657286356e-290	34.7714	3.70781751190733e-09	6.40076280280176e-290	6.40974268357591e-290	0
Hypothyroidism (without hyper) Enthesopathies of the lower body	Hypothyroidism (without hyper)	Enthesopathies of the lower body	1.1502	1.13638	1.16418	4.53777223509298e-114	48.8456	2.76924378065013e-12	8.23760357450118e-114	8.2404908063814e-114	0
Hypothyroidism (without hyper) Female genital prolapse	Hypothyroidism (without hyper)	Female genital prolapse	1.09619	1.08133	1.11126	1.08970972030624e-39	52.9876	3.35660408242294e-13	1.54395678775097e-39	1.54648882268656e-39	0
Hypothyroidism (without hyper) Fibromyalgia	Hypothyroidism (without hyper)	Fibromyalgia	1.54575	1.50546	1.58712	3.87456652620277e-229	12.6267	0.000380275	9.32083956797579e-229	9.40385736483532e-229	0
Hypothyroidism (without hyper) Glaucoma	Hypothyroidism (without hyper)	Glaucoma	1.02293	1.00688	1.03923	0.00496514	0.0664146	0.79663	0.00533567	0.00532487	0
Hypothyroidism (without hyper) Gout	Hypothyroidism (without hyper)	Gout	1.30469	1.28378	1.32595	3.02719630508859e-228	19.5295	9.90591416820636e-06	7.25165300450463e-228	7.3054424575882e-228	0
Hypothyroidism (without hyper) Hearing loss	Hypothyroidism (without hyper)	Hearing loss	1.15729	1.14591	1.16879	1.96288285783153e-184	47.4081	5.7643028086431e-12	4.26808046330701e-184	4.27868129797866e-184	0
Hypothyroidism (without hyper) Hypertension	Hypothyroidism (without hyper)	Hypertension	1.1353	1.12594	1.14474	3.31767888885214e-198	519.95	4.34009658721285e-115	7.45165838304576e-198	7.46844425377325e-198	0
Hypothyroidism (without hyper) Ischaemic stroke and TIA	Hypothyroidism (without hyper)	Ischaemic stroke and TIA	1.18652	1.16651	1.20687	1.85210867133046e-86	17.63	2.68315760816546e-05	3.11651729027035e-86	3.11046746517635e-86	0
Hypothyroidism (without hyper) Migraine	Hypothyroidism (without hyper)	Migraine	1.18526	1.16785	1.20293	3.34636280482418e-112	17.3437	3.1193555077093e-05	6.02769790636406e-112	6.0210881279734e-112	0
Hypothyroidism (without hyper) Osteoporosis	Hypothyroidism (without hyper)	Osteoporosis	1.05297	1.04123	1.06485	1.92137289638177e-19	7.69861	0.00552633	2.42759719384667e-19	2.42769994748783e-19	0
Hypothyroidism (without hyper) Peripheral arterial disease	Hypothyroidism (without hyper)	Peripheral arterial disease	1.17007	1.14238	1.19843	8.01042586967846e-38	26.6386	2.45290600534936e-07	1.1265281168032e-37	1.12864107715558e-37	0
Hypothyroidism (without hyper) Primary Malignancy_Breast	Hypothyroidism (without hyper)	Primary Malignancy_Breast	1.00495	0.987215	1.02301	0.58666	19.5777	9.65887693225348e-06	0.593627	0.594363	0
Hypothyroidism (without hyper) Primary Malignancy_Other Skin and subcutaneous tissue	Hypothyroidism (without hyper)	Primary Malignancy_Other Skin and subcutaneous tissue	0.889904	0.876603	0.903407	4.74988131440856e-52	5.82281	0.0158197	7.13109934779928e-52	7.11364578028482e-52	0
Hypothyroidism (without hyper) Primary Malignancy_Prostate	Hypothyroidism (without hyper)	Primary Malignancy_Prostate	0.948402	0.916865	0.981024	0.00213824	10.8187	0.00100482	0.00231337	0.00230872	0
Hypothyroidism (without hyper) Schizophrenia, schizotypal and delusional disorders	Hypothyroidism (without hyper)	Schizophrenia, schizotypal and delusional disorders	1.30964	1.25834	1.36302	5.6804956023085e-40	6.61352	0.0101207	8.06406373757319e-40	8.0796322924455e-40	0
Hypothyroidism (without hyper) Scoliosis	Hypothyroidism (without hyper)	Scoliosis	0.984631	0.956961	1.0131	0.286878	5.34629	0.0207664	0.293421	0.293683	0
Hypothyroidism (without hyper) Sleep apnoea	Hypothyroidism (without hyper)	Sleep apnoea	1.53458	1.49544	1.57475	1.76191947127769e-231	132.709	1.04668108467953e-30	4.25055796940611e-231	4.28857263276577e-231	0
Hypothyroidism (without hyper) Spondylolisthesis	Hypothyroidism (without hyper)	Spondylolisthesis	1.06911	1.03084	1.10881	0.000327303	2.39815	0.121479	0.000359359	0.000359032	0
Hypothyroidism (without hyper) Thromboembolic	Hypothyroidism (without hyper)	Thromboembolic	1.20891	1.18672	1.23151	1.26088775965849e-89	6.14043	0.0132125	2.14355112317067e-89	2.14157454042062e-89	0
Hypothyroidism (without hyper) Tinnitus	Hypothyroidism (without hyper)	Tinnitus	1.12601	1.10924	1.14304	3.73468143396838e-54	11.3647	0.00074855	5.6484294350433e-54	5.6329969969689e-54	0
Hypothyroidism (without hyper) Transient ischaemic attack	Hypothyroidism (without hyper)	Transient ischaemic attack	1.20857	1.18548	1.23212	1.62257243007023e-82	5.74194	0.0165645	2.69918329401855e-82	2.70357945481597e-82	0
Hypothyroidism (without hyper) Vitamin B12 deficiency anaemia	Hypothyroidism (without hyper)	Vitamin B12 deficiency anaemia	1.83809	1.80858	1.86807	0	0.566693	0.451576	0	0	0
Insomnia Allergic and chronic rhinitis	Insomnia	Allergic and chronic rhinitis	1.67185	1.65665	1.68719	0	410.952	2.27479633560225e-91	0	0	0
Insomnia Anxiety disorders	Insomnia	Anxiety disorders	2.36407	2.34668	2.38159	0	4936.38	0	0	0	0
Insomnia Asthma	Insomnia	Asthma	1.36772	1.35356	1.38202	0	277.933	2.11804647332482e-62	0	0	0
Insomnia Bursitis	Insomnia	Bursitis	1.58053	1.56158	1.59971	0	204.923	1.76013136656021e-46	0	0	0
Insomnia Carpal tunnel syndrome	Insomnia	Carpal tunnel syndrome	1.42898	1.41284	1.4453	0	261.815	6.90053531895886e-59	0	0	1
Insomnia Cataract	Insomnia	Cataract	1.26697	1.25679	1.27723	0	107.613	3.26777344778e-25	0	0	0
Insomnia Cholelithiasis	Insomnia	Cholelithiasis	1.28959	1.2737	1.30567	0	320.524	1.1134752564773e-71	0	0	0
Insomnia COPD	Insomnia	COPD	1.4659	1.44944	1.48256	0	364.509	2.93649568050029e-81	0	0	0
Insomnia Depression	Insomnia	Depression	2.64091	2.62107	2.6609	0	5838	0	0	0	0
Insomnia Diabetes type 2	Insomnia	Diabetes type 2	1.08044	1.07153	1.08942	6.05732631701104e-75	475.666	1.87378884891945e-105	9.88982821225181e-75	9.91765453576213e-75	0
Insomnia Diverticular disease of intestine (acute and chronic)	Insomnia	Diverticular disease of intestine (acute and chronic)	1.51811	1.5035	1.53286	0	180.06	4.70316569901851e-41	0	0	0
Insomnia Enthesopathies of the lower body	Insomnia	Enthesopathies of the lower body	1.55513	1.53921	1.57122	0	427.415	5.93771457755519e-95	0	0	0
Insomnia Enthesopathies of the shoulder	Insomnia	Enthesopathies of the shoulder	1.48854	1.4756	1.50159	0	981.942	1.51160952756982e-215	0	0	0
Insomnia Enthesopathies of the upper body	Insomnia	Enthesopathies of the upper body	1.58459	1.57294	1.59632	0	1805.66	0	0	0	0
Insomnia Female genital prolapse	Insomnia	Female genital prolapse	1.3001	1.28347	1.31694	0	80.2237	3.3432540935069e-19	0	0	0
Insomnia Gastritis and duodeniti	Insomnia	Gastritis and duodeniti	1.72775	1.70827	1.74745	0	403.556	9.26439917353003e-90	0	0	0
Insomnia Gastro-oesophageal reflux disease	Insomnia	Gastro-oesophageal reflux disease	1.74422	1.7293	1.75927	0	351.693	1.81361097526201e-78	0	0	0
Insomnia Gout	Insomnia	Gout	1.15501	1.13971	1.1705	1.13747644130143e-99	186.607	1.74965093839505e-42	1.98931904479402e-99	1.98902130463835e-99	0
Insomnia Hyperplasia of prostate	Insomnia	Hyperplasia of prostate	1.52367	1.50513	1.54243	0	453.634	1.16754117559879e-100	0	0	0
Insomnia Hypertension	Insomnia	Hypertension	1.16408	1.15588	1.17235	0	9.65926	0.001884	0	0	0
Insomnia Hypothyroidism (without hyper)	Insomnia	Hypothyroidism (without hyper)	1.21952	1.20543	1.23377	9.18604834957338e-246	125.51	3.9367377586092e-29	2.29628748963419e-245	2.30875410641795e-245	0
Insomnia Intervertebral disc disorders	Insomnia	Intervertebral disc disorders	1.52596	1.50795	1.54418	0	66.3937	3.6927156508801e-16	0	0	0
Insomnia Irritable bowel syndrome	Insomnia	Irritable bowel syndrome	1.99619	1.9711	2.02159	0	269.727	1.30147919809292e-60	0	0	0
Insomnia Obesity	Insomnia	Obesity	1.12558	1.11628	1.13496	6.6080998778292e-172	1115.37	1.50701446808797e-244	1.3930147041428e-171	1.39968571455517e-171	0
Insomnia Osteoarthritis (excl spine)	Insomnia	Osteoarthritis (excl spine)	1.56118	1.55046	1.57198	0	679.474	8.6980268091212e-150	0	0	0
Insomnia Osteoporosis	Insomnia	Osteoporosis	1.285	1.27276	1.29736	0	72.8068	1.42984989851986e-17	0	0	0
Insomnia Peptic ulcer disease	Insomnia	Peptic ulcer disease	1.45527	1.43216	1.47876	0	248.2	6.40930380832362e-56	0	0	0
Insomnia Peripheral arterial disease	Insomnia	Peripheral arterial disease	1.35985	1.3361	1.38403	3.52752523485291e-256	151.416	8.50222538029937e-35	8.96257902612727e-256	8.99907740274099e-256	0
Insomnia Peripheral neuropathies (excluding cranial nerve and carpal tunnel syndromes)	Insomnia	Peripheral neuropathies (excluding cranial nerve and carpal tunnel syndromes)	1.64897	1.624	1.67432	0	167.871	2.15870552751279e-38	0	0	1
Insomnia Primary Malignancy_Bladder	Insomnia	Primary Malignancy_Bladder	1.1999	1.16381	1.23711	1.35559865678879e-31	9.17154	0.00245808	1.85140805062899e-31	1.85158486061387e-31	0
Insomnia Primary Malignancy_Breast	Insomnia	Primary Malignancy_Breast	1.17267	1.15377	1.19187	2.71746706062518e-82	30.5349	3.27922517755617e-08	4.51468690734999e-82	4.51905364882541e-82	0
Insomnia Primary Malignancy_Colorectal	Insomnia	Primary Malignancy_Colorectal	1.1189	1.09418	1.14417	6.30744042368885e-23	15.8847	6.73217344285256e-05	8.22331942001974e-23	8.21419095586282e-23	0
Insomnia Primary Malignancy_Other Skin and subcutaneous tissue	Insomnia	Primary Malignancy_Other Skin and subcutaneous tissue	1.1624	1.14864	1.17633	2.15736200060546e-135	9.52148	0.0020308	4.14758726855777e-135	4.15165809035639e-135	0
Insomnia Primary Malignancy_Prostate	Insomnia	Primary Malignancy_Prostate	1.23102	1.20668	1.25585	1.76045261752508e-92	6.90244	0.00860783	3.01589603913814e-92	3.01217228778149e-92	0
Insomnia Psoriasis	Insomnia	Psoriasis	1.25504	1.23605	1.27432	2.00321391531644e-187	75.2589	4.12865577832529e-18	4.37812293078138e-187	4.3816001962162e-187	0
Insomnia Raynaud's syndrome	Insomnia	Raynaud's syndrome	1.52567	1.48641	1.56596	2.10616318033778e-221	70.811	3.93141076155331e-17	4.97537254061309e-221	4.98354224641263e-221	0
Insomnia Retinal detachments and breaks	Insomnia	Retinal detachments and breaks	1.1365	1.10263	1.17142	1.1561065124099e-16	0.00949558	0.922373	1.42961211694229e-16	1.43163773375273e-16	0
Insomnia Rheumatoid Arthritis	Insomnia	Rheumatoid Arthritis	1.20737	1.17936	1.23605	8.9994183241702e-56	19.9208	8.0715572393948e-06	1.37042080646881e-55	1.3687287367585e-55	0
Insomnia Scoliosis	Insomnia	Scoliosis	1.28736	1.26093	1.31434	7.13514967458665e-126	26.0489	3.32874623580502e-07	1.34197517058451e-125	1.34265270299317e-125	0
Insomnia Sleep apnoea	Insomnia	Sleep apnoea	1.46476	1.43729	1.49276	0	580.797	2.51611080916539e-128	0	0	1
Insomnia Spondylolisthesis	Insomnia	Spondylolisthesis	1.41525	1.37783	1.45369	2.47316998620524e-142	34.6973	3.85168169721115e-09	4.83658950630497e-142	4.8473370168426e-142	0
Insomnia Spondylosis	Insomnia	Spondylosis	1.56362	1.54942	1.57794	0	603.838	2.44966253098217e-133	0	0	0
Insomnia Tinnitus	Insomnia	Tinnitus	1.67626	1.65706	1.69569	0	265.492	1.09027369265312e-59	0	0	0
Insomnia Transient ischaemic attack	Insomnia	Transient ischaemic attack	1.37646	1.35343	1.39989	1.90794735330521e-301	23.2778	1.40205897157665e-06	5.2607480421231e-301	5.29154026308831e-301	0
Insomnia Urolithiasis	Insomnia	Urolithiasis	1.22591	1.20538	1.2468	1.81225668685789e-123	70.817	3.91939285638629e-17	3.38358516552868e-123	3.38766925458164e-123	0
Intervertebral disc disorders Abdominal aortic aneurysm	Intervertebral disc disorders	Abdominal aortic aneurysm	1.36937	1.30933	1.43218	5.82476244646314e-43	1.89177	0.169003	8.38057574621997e-43	8.38792148681853e-43	0
Intervertebral disc disorders All stroke	Intervertebral disc disorders	All stroke	1.21834	1.19605	1.24105	1.44149171014892e-97	9.0373	0.00264526	2.50302500756837e-97	2.50343648979478e-97	0
Intervertebral disc disorders Allergic and chronic rhinitis	Intervertebral disc disorders	Allergic and chronic rhinitis	1.38365	1.36746	1.40003	0	2.45819	0.116913	0	0	0
Intervertebral disc disorders Anxiety disorders	Intervertebral disc disorders	Anxiety disorders	1.47358	1.45883	1.48849	0	5.35293	0.0206874	0	0	0
Intervertebral disc disorders Asthma	Intervertebral disc disorders	Asthma	1.35559	1.33802	1.37339	0	10.7815	0.00102519	0	0	0
Intervertebral disc disorders Atrial fibrillation	Intervertebral disc disorders	Atrial fibrillation	1.0689	1.05377	1.08424	5.05845318728804e-20	135.708	2.31132941403122e-31	6.43734445940166e-20	6.43297792948819e-20	0
Intervertebral disc disorders Bursitis	Intervertebral disc disorders	Bursitis	1.76177	1.73721	1.78667	0	28.3973	9.88029849852649e-08	0	0	1
Intervertebral disc disorders Carpal tunnel syndrome	Intervertebral disc disorders	Carpal tunnel syndrome	1.95086	1.92549	1.97657	0	4.30558	0.0379875	0	0	0
Intervertebral disc disorders Cataract	Intervertebral disc disorders	Cataract	1.30308	1.28934	1.31697	0	0.224205	0.635855	0	0	0
Intervertebral disc disorders COPD	Intervertebral disc disorders	COPD	1.28806	1.26939	1.307	4.22462808483766e-253	55.9765	7.33432887690711e-14	1.06806621017261e-252	1.07023911482554e-252	0
Intervertebral disc disorders Coronary Heart Disease	Intervertebral disc disorders	Coronary Heart Disease	1.36198	1.3454	1.37875	0	56.2517	6.3761234597881e-14	0	0	0
Intervertebral disc disorders Depression	Intervertebral disc disorders	Depression	1.59921	1.58309	1.61549	0	4.18026	0.0408974	0	0	0
Intervertebral disc disorders Diabetes type 2	Intervertebral disc disorders	Diabetes type 2	1.08839	1.07689	1.10002	4.9394427160101e-55	40.009	2.52799843776452e-10	7.49938555516591e-55	7.48115476202363e-55	0
Intervertebral disc disorders Diverticular disease of intestine (acute and chronic)	Intervertebral disc disorders	Diverticular disease of intestine (acute and chronic)	1.64985	1.63029	1.66966	0	0.731962	0.392248	0	0	0
Intervertebral disc disorders Enthesopathies of the lower body	Intervertebral disc disorders	Enthesopathies of the lower body	1.7104	1.68947	1.73159	0	113.116	2.03529617533133e-26	0	0	1
Intervertebral disc disorders Enthesopathies of the shoulder	Intervertebral disc disorders	Enthesopathies of the shoulder	1.75314	1.73454	1.77194	0	98.9205	2.62848344638776e-23	0	0	1
Intervertebral disc disorders Enthesopathies of the upper body	Intervertebral disc disorders	Enthesopathies of the upper body	1.77219	1.75619	1.78833	0	124.521	6.47784302079222e-29	0	0	1
Intervertebral disc disorders Essential tremor	Intervertebral disc disorders	Essential tremor	1.50962	1.45757	1.56353	4.18291584172528e-117	4.05966	0.0439194	7.66143525005361e-117	7.67269721400041e-117	0
Intervertebral disc disorders Female genital prolapse	Intervertebral disc disorders	Female genital prolapse	1.40392	1.38037	1.42786	0	25.7563	3.87360541327158e-07	0	0	0
Intervertebral disc disorders Fibromyalgia	Intervertebral disc disorders	Fibromyalgia	2.62209	2.55617	2.68972	0	13.025	0.000307354	0	0	1
Intervertebral disc disorders Gastritis and duodeniti	Intervertebral disc disorders	Gastritis and duodeniti	1.73676	1.71284	1.76103	0	38.0856	6.77090207831388e-10	0	0	0
Intervertebral disc disorders Gastro-oesophageal reflux disease	Intervertebral disc disorders	Gastro-oesophageal reflux disease	1.59822	1.58083	1.61579	0	22.8202	1.77888681353726e-06	0	0	0
Intervertebral disc disorders Gout	Intervertebral disc disorders	Gout	1.16074	1.1423	1.17947	2.22661550765879e-74	126.582	2.29375543817052e-29	3.6319267629712e-74	3.64095252568997e-74	1
Intervertebral disc disorders Hearing loss	Intervertebral disc disorders	Hearing loss	1.35308	1.33909	1.36722	0	15.2123	9.60764691809252e-05	0	0	0
Intervertebral disc disorders Hyperplasia of prostate	Intervertebral disc disorders	Hyperplasia of prostate	1.45627	1.43543	1.47741	0	0.408391	0.522787	0	0	0
Intervertebral disc disorders Hypertension	Intervertebral disc disorders	Hypertension	1.15652	1.14626	1.16687	1.41061304638671e-224	4.72015	0.0298112	3.3493051059586e-224	3.36590516972874e-224	0
Intervertebral disc disorders Hypothyroidism (without hyper)	Intervertebral disc disorders	Hypothyroidism (without hyper)	1.146	1.12841	1.16387	8.65885886714625e-67	4.46272	0.0346422	1.3729555374954e-66	1.37269331729479e-66	0
Intervertebral disc disorders Irritable bowel syndrome	Intervertebral disc disorders	Irritable bowel syndrome	1.75856	1.73049	1.78707	0	2.83187	0.0924109	0	0	0
Intervertebral disc disorders Nonrheumatic valve disease	Intervertebral disc disorders	Nonrheumatic valve disease	1.3761	1.35195	1.40068	1.20447616756041e-273	9.4684	0.00209041	3.16407100132005e-273	3.1745303546675e-273	0
Intervertebral disc disorders Obesity	Intervertebral disc disorders	Obesity	1.23976	1.22659	1.25307	0	168.855	1.31571854656428e-38	0	0	0
Intervertebral disc disorders Osteoarthritis (excl spine)	Intervertebral disc disorders	Osteoarthritis (excl spine)	1.9368	1.91979	1.95397	0	259.953	1.75682288215283e-58	0	0	1
Intervertebral disc disorders Peptic ulcer disease	Intervertebral disc disorders	Peptic ulcer disease	1.55972	1.53013	1.58989	0	13.7449	0.00020939	0	0	0
Intervertebral disc disorders Peripheral arterial disease	Intervertebral disc disorders	Peripheral arterial disease	1.41907	1.38852	1.4503	4.81476982583461e-218	1.07118	0.300678	1.12697359659645e-217	1.13084907532979e-217	0
Intervertebral disc disorders Polymyalgia Rheumatica	Intervertebral disc disorders	Polymyalgia Rheumatica	1.49132	1.45589	1.52761	8.18067310848647e-233	32.8369	1.00223911481724e-08	1.97822142528774e-232	1.99310944824943e-232	1
Intervertebral disc disorders Primary Malignancy_Bladder	Intervertebral disc disorders	Primary Malignancy_Bladder	1.18988	1.14517	1.23634	5.72458692168287e-19	2.75203	0.0971312	7.22213433949724e-19	7.21882035790222e-19	0
Intervertebral disc disorders Primary Malignancy_Breast	Intervertebral disc disorders	Primary Malignancy_Breast	1.07853	1.05431	1.10331	6.83908115936934e-11	20.0638	7.49020694503306e-06	8.09103977937886e-11	8.0874596524637e-11	0
Intervertebral disc disorders Primary Malignancy_Colorectal	Intervertebral disc disorders	Primary Malignancy_Colorectal	0.934777	0.905992	0.964476	2.37290597683727e-05	14.3473	0.000151996	2.6496931746597e-05	2.64510447330459e-05	0
Intervertebral disc disorders Primary Malignancy_Other Skin and subcutaneous tissue	Intervertebral disc disorders	Primary Malignancy_Other Skin and subcutaneous tissue	1.22298	1.20477	1.24146	1.81150563192293e-152	0.688299	0.406744	3.6258483909123e-152	3.64016838111743e-152	0
Intervertebral disc disorders Primary Malignancy_Prostate	Intervertebral disc disorders	Primary Malignancy_Prostate	1.18774	1.16012	1.21602	1.39190136757847e-46	12.0069	0.000530053	2.03471541065517e-46	2.0308199896016e-46	0
Intervertebral disc disorders Raynaud's syndrome	Intervertebral disc disorders	Raynaud's syndrome	1.58337	1.53397	1.63435	1.18505550949174e-177	15.739	7.27104141762113e-05	2.53897894573419e-177	2.53755368138433e-177	0
Intervertebral disc disorders Retinal detachments and breaks	Intervertebral disc disorders	Retinal detachments and breaks	1.19047	1.1481	1.23441	4.17001177054257e-21	1.60385	0.205359	5.35605531935015e-21	5.35663469616619e-21	0
Intervertebral disc disorders Rheumatoid Arthritis	Intervertebral disc disorders	Rheumatoid Arthritis	1.38749	1.34869	1.4274	1.96070239206565e-113	8.17244	0.00425318	3.55429454902114e-113	3.55298810690331e-113	1
Intervertebral disc disorders Schizophrenia, schizotypal and delusional disorders	Intervertebral disc disorders	Schizophrenia, schizotypal and delusional disorders	0.625085	0.58883	0.663573	1.34673004912311e-53	2.06522	0.150693	2.03322032224375e-53	2.02766097283704e-53	0
Intervertebral disc disorders Scoliosis	Intervertebral disc disorders	Scoliosis	2.70394	2.64539	2.76378	0	199.257	3.03345330934046e-45	0	0	1
Intervertebral disc disorders Sleep apnoea	Intervertebral disc disorders	Sleep apnoea	1.63148	1.59596	1.66778	0	40.1831	2.31235890451166e-10	0	0	0
Intervertebral disc disorders Spondylolisthesis	Intervertebral disc disorders	Spondylolisthesis	3.69841	3.60412	3.79518	0	34.5429	4.16955861722573e-09	0	0	1
Intervertebral disc disorders Spondylosis	Intervertebral disc disorders	Spondylosis	3.14014	3.10885	3.17175	0	41.8782	9.7138093441023e-11	0	0	1
Intervertebral disc disorders Tinnitus	Intervertebral disc disorders	Tinnitus	1.44189	1.42058	1.46353	0	8.18751	0.00421799	0	0	0
Iron deficiency anaemia Abdominal aortic aneurysm	Iron deficiency anaemia	Abdominal aortic aneurysm	1.57792	1.5084	1.65065	1.37094613209141e-87	0.658938	0.416935	2.31602003544325e-87	2.30695892419348e-87	0
Iron deficiency anaemia Alcohol Problems	Iron deficiency anaemia	Alcohol Problems	1.27274	1.2475	1.29849	4.27560755719001e-123	78.7354	7.10124387593888e-19	7.97115457051617e-123	7.97486948029726e-123	0
Iron deficiency anaemia Allergic and chronic rhinitis	Iron deficiency anaemia	Allergic and chronic rhinitis	1.26308	1.24754	1.27883	5.77201142310499e-299	323.313	2.74902027291574e-72	1.58381762720949e-298	1.58870714413247e-298	0
Iron deficiency anaemia Anxiety disorders	Iron deficiency anaemia	Anxiety disorders	1.29407	1.28042	1.30786	0	45.4063	1.60115437712891e-11	0	0	0
Iron deficiency anaemia Asthma	Iron deficiency anaemia	Asthma	1.44905	1.43078	1.46756	0	52.5906	4.10854610828529e-13	0	0	0
Iron deficiency anaemia Atrial fibrillation	Iron deficiency anaemia	Atrial fibrillation	1.62745	1.60768	1.64745	0	8.74635	0.00310223	0	0	0
Iron deficiency anaemia Bursitis	Iron deficiency anaemia	Bursitis	1.244	1.22472	1.26359	3.38375700033056e-165	43.6895	3.84836576523457e-11	6.98899627704639e-165	7.02695377067015e-165	0
Iron deficiency anaemia Carpal tunnel syndrome	Iron deficiency anaemia	Carpal tunnel syndrome	1.35234	1.33273	1.37224	0	24.3739	7.93355719799458e-07	0	0	0
Iron deficiency anaemia Cataract	Iron deficiency anaemia	Cataract	1.46462	1.44975	1.47965	0	475.784	1.76704395259527e-105	0	0	0
Iron deficiency anaemia Cholelithiasis	Iron deficiency anaemia	Cholelithiasis	1.48004	1.45781	1.50261	0	42.6091	6.68464476897387e-11	0	0	0
Iron deficiency anaemia Chronic kidney disease	Iron deficiency anaemia	Chronic kidney disease	1.75616	1.73798	1.77452	0	11.4085	0.000731085	0	0	0
Iron deficiency anaemia Chronic sinusitis	Iron deficiency anaemia	Chronic sinusitis	1.22466	1.20386	1.24581	5.28985767483282e-119	17.4995	2.87386441632736e-05	9.74477565180014e-119	9.77356867933553e-119	0
Iron deficiency anaemia COPD	Iron deficiency anaemia	COPD	1.51922	1.49781	1.54095	0	5.5491	0.0184902	0	0	0
Iron deficiency anaemia Diverticular disease of intestine (acute and chronic)	Iron deficiency anaemia	Diverticular disease of intestine (acute and chronic)	2.04787	2.02522	2.07077	0	155.324	1.18932432705077e-35	0	0	0
Iron deficiency anaemia Enthesopathies of the lower body	Iron deficiency anaemia	Enthesopathies of the lower body	1.21773	1.20139	1.23428	8.23892330574136e-180	66.1101	4.26432558947244e-16	1.77187109545435e-179	1.77614722577625e-179	0
Iron deficiency anaemia Enthesopathies of the shoulder	Iron deficiency anaemia	Enthesopathies of the shoulder	1.30104	1.2855	1.31677	0	125.188	4.6292102594253e-29	0	0	0
Iron deficiency anaemia Enthesopathies of the upper body	Iron deficiency anaemia	Enthesopathies of the upper body	1.29771	1.28507	1.31046	0	135.898	2.10015906092483e-31	0	0	0
Iron deficiency anaemia Essential tremor	Iron deficiency anaemia	Essential tremor	1.26454	1.21794	1.31292	1.61501799042445e-34	6.39807	0.0114245	2.24103473589842e-34	2.24445185787153e-34	0
Iron deficiency anaemia Female genital prolapse	Iron deficiency anaemia	Female genital prolapse	1.15598	1.13736	1.17492	1.76426936667755e-68	9.89305	0.00165904	2.82018292759713e-68	2.81619423671539e-68	0
Iron deficiency anaemia Fibromatoses	Iron deficiency anaemia	Fibromatoses	1.0196	0.992942	1.04698	0.150995	12.2103	0.000475258	0.155528	0.155767	0
Iron deficiency anaemia Fibromyalgia	Iron deficiency anaemia	Fibromyalgia	1.66369	1.61136	1.71772	6.10198793513618e-214	11.1918	0.000821576	1.41659229447848e-213	1.42398361896029e-213	0
Iron deficiency anaemia Gastritis and duodeniti	Iron deficiency anaemia	Gastritis and duodeniti	2.5956	2.56325	2.62836	0	197.136	8.80567248976772e-45	0	0	0
Iron deficiency anaemia Gastro-oesophageal reflux disease	Iron deficiency anaemia	Gastro-oesophageal reflux disease	1.58755	1.57002	1.60528	0	342.748	1.60816116420626e-76	0	0	0
Iron deficiency anaemia Glaucoma	Iron deficiency anaemia	Glaucoma	1.0947	1.07686	1.11284	3.74730245725593e-27	0.53442	0.464754	5.01340229298412e-27	5.00295335929397e-27	0
Iron deficiency anaemia Hypertension	Iron deficiency anaemia	Hypertension	1.58881	1.5736	1.60417	0	0.0514049	0.820636	0	0	0
Iron deficiency anaemia Hypothyroidism (without hyper)	Iron deficiency anaemia	Hypothyroidism (without hyper)	1.42443	1.40471	1.44444	0	153.065	3.70813743089134e-35	0	0	0
Iron deficiency anaemia Insomnia	Iron deficiency anaemia	Insomnia	1.40454	1.38726	1.42204	0	199.688	2.44303186807374e-45	0	0	0
Iron deficiency anaemia Intervertebral disc disorders	Iron deficiency anaemia	Intervertebral disc disorders	1.27235	1.2513	1.29376	4.06820752143053e-176	34.7219	3.8032270009866e-09	8.68337237977155e-176	8.67475406160982e-176	0
Iron deficiency anaemia Migraine	Iron deficiency anaemia	Migraine	1.2948	1.27295	1.31702	1.3485678288446e-194	28.3058	1.03585888705784e-07	2.99733858306678e-194	3.00652687586546e-194	0
Iron deficiency anaemia Nonrheumatic valve disease	Iron deficiency anaemia	Nonrheumatic valve disease	1.77756	1.74951	1.80606	0	134.917	3.44311937489861e-31	0	0	0
Iron deficiency anaemia Obesity	Iron deficiency anaemia	Obesity	1.5024	1.4859	1.51908	0	171.252	3.94141151073301e-39	0	0	0
Iron deficiency anaemia Osteoarthritis (excl spine)	Iron deficiency anaemia	Osteoarthritis (excl spine)	1.43516	1.42229	1.44815	0	335.421	6.34140148649356e-75	0	0	0
Iron deficiency anaemia Osteoporosis	Iron deficiency anaemia	Osteoporosis	1.34049	1.32407	1.35711	0	296.923	1.541880920783e-66	0	0	0
Iron deficiency anaemia Peripheral arterial disease	Iron deficiency anaemia	Peripheral arterial disease	2.07669	2.0365	2.11768	0	7.58545	0.00588412	0	0	0
Iron deficiency anaemia Peripheral neuropathies (excluding cranial nerve and carpal tunnel syndromes)	Iron deficiency anaemia	Peripheral neuropathies (excluding cranial nerve and carpal tunnel syndromes)	1.7825	1.7504	1.81519	0	114.627	9.49988225177373e-27	0	0	0
Iron deficiency anaemia Polymyalgia Rheumatica	Iron deficiency anaemia	Polymyalgia Rheumatica	1.4081	1.37709	1.43981	2.7379333905338e-199	0.0111917	0.915748	6.16035012870105e-199	6.1797680960098e-199	0
Iron deficiency anaemia Primary Malignancy_Bladder	Iron deficiency anaemia	Primary Malignancy_Bladder	1.48554	1.43148	1.54164	3.1961112953726e-97	20.8178	5.05111095259473e-06	5.54411976313021e-97	5.53934605719444e-97	0
Iron deficiency anaemia Primary Malignancy_Other Skin and subcutaneous tissue	Iron deficiency anaemia	Primary Malignancy_Other Skin and subcutaneous tissue	0.979606	0.964571	0.994876	0.00903157	49.7832	1.71709802744915e-12	0.00965685	0.00964934	0
Iron deficiency anaemia Raynaud's syndrome	Iron deficiency anaemia	Raynaud's syndrome	1.39828	1.35421	1.44379	1.51821050153249e-93	1.15416	0.282679	2.60526756758445e-93	2.60118703694598e-93	0
Iron deficiency anaemia Retinal detachments and breaks	Iron deficiency anaemia	Retinal detachments and breaks	1.06095	1.02098	1.10248	0.00252762	0.378571	0.538369	0.00273291	0.00272799	0
Iron deficiency anaemia Rheumatoid Arthritis	Iron deficiency anaemia	Rheumatoid Arthritis	2.08871	2.03945	2.13917	0	31.6819	1.81609729141063e-08	0	0	0
Iron deficiency anaemia Scoliosis	Iron deficiency anaemia	Scoliosis	1.25742	1.22045	1.29551	3.80385785845325e-51	143.12	5.53478380685525e-33	5.6857664831617e-51	5.68346367818191e-51	0
Iron deficiency anaemia Sleep apnoea	Iron deficiency anaemia	Sleep apnoea	1.71719	1.67398	1.76152	0	48.0305	4.19636047630561e-12	0	0	0
Iron deficiency anaemia Spondylolisthesis	Iron deficiency anaemia	Spondylolisthesis	1.33604	1.28668	1.38729	2.06037024539019e-51	20.6133	5.62036550422818e-06	3.08331753349961e-51	3.08027166457042e-51	0
Iron deficiency anaemia Spondylosis	Iron deficiency anaemia	Spondylosis	1.35862	1.34239	1.37504	0	208.537	2.86430141004278e-47	0	0	0
Iron deficiency anaemia Tendon disorders	Iron deficiency anaemia	Tendon disorders	1.23825	1.22434	1.25232	6.06551069043994e-301	27.7629	1.3712975305264e-07	1.6706298841341e-300	1.67856415411523e-300	0
Iron deficiency anaemia Thromboembolic	Iron deficiency anaemia	Thromboembolic	1.58037	1.55149	1.60979	0	13.251	0.00027244	0	0	0
Iron deficiency anaemia Tinnitus	Iron deficiency anaemia	Tinnitus	1.18712	1.16794	1.20662	1.33146211393254e-94	55.0461	1.17738080308308e-13	2.2917287294354e-94	2.28892811753697e-94	0
Iron deficiency anaemia Ulcerative colitis	Iron deficiency anaemia	Ulcerative colitis	1.95378	1.88261	2.02764	3.97955070704611e-274	8.4135	0.00372446	1.0464744451862e-273	1.04994156478128e-273	0
Iron deficiency anaemia Urinary Incontinence	Iron deficiency anaemia	Urinary Incontinence	1.56499	1.54563	1.5846	0	64.231	1.10654491074543e-15	0	0	0
Iron deficiency anaemia Vitamin B12 deficiency anaemia	Iron deficiency anaemia	Vitamin B12 deficiency anaemia	3.42253	3.37228	3.47353	0	0.0347996	0.852016	0	0	1
Irritable bowel syndrome All stroke	Irritable bowel syndrome	All stroke	1.08811	1.06676	1.10989	6.71951978943372e-17	1.71047	0.190924	8.33337825414487e-17	8.33718196096406e-17	0
Irritable bowel syndrome Allergic and chronic rhinitis	Irritable bowel syndrome	Allergic and chronic rhinitis	2.02178	1.99922	2.0446	0	36.7262	1.35942101938991e-09	0	0	0
Irritable bowel syndrome Asthma	Irritable bowel syndrome	Asthma	1.4532	1.43486	1.47178	0	5.02812	0.0249389	0	0	0
Irritable bowel syndrome Carpal tunnel syndrome	Irritable bowel syndrome	Carpal tunnel syndrome	1.5288	1.50684	1.55108	0	52.7486	3.79090737259498e-13	0	0	0
Irritable bowel syndrome Cholelithiasis	Irritable bowel syndrome	Cholelithiasis	1.71993	1.69352	1.74676	0	59.9081	9.93891320005482e-15	0	0	1
Irritable bowel syndrome COPD	Irritable bowel syndrome	COPD	1.14971	1.1304	1.16936	1.34655513975255e-58	12.9996	0.000311553	2.07025259380903e-58	2.06401528344972e-58	0
Irritable bowel syndrome Coronary Heart Disease	Irritable bowel syndrome	Coronary Heart Disease	1.27017	1.25299	1.28758	1.0554231396471e-259	27.3558	1.6925792519727e-07	2.69766154493799e-259	2.70332727720475e-259	0
Irritable bowel syndrome Diverticular disease of intestine (acute and chronic)	Irritable bowel syndrome	Diverticular disease of intestine (acute and chronic)	2.81326	2.78187	2.84501	0	13.935	0.000189246	0	0	1
Irritable bowel syndrome Enthesopathies of the shoulder	Irritable bowel syndrome	Enthesopathies of the shoulder	1.62354	1.60384	1.64349	0	161.987	4.16499524976391e-37	0	0	0
Irritable bowel syndrome Enthesopathies of the upper body	Irritable bowel syndrome	Enthesopathies of the upper body	1.75073	1.73376	1.76788	0	292.498	1.41980310753374e-65	0	0	0
Irritable bowel syndrome Essential tremor	Irritable bowel syndrome	Essential tremor	1.5841	1.52021	1.65068	2.56650347486384e-106	1.23552	0.266336	4.56823320456266e-106	4.56945303986247e-106	0
Irritable bowel syndrome Female genital prolapse	Irritable bowel syndrome	Female genital prolapse	1.68436	1.6598	1.70928	0	1.34388	0.24635	0	0	0
Irritable bowel syndrome Gastritis and duodeniti	Irritable bowel syndrome	Gastritis and duodeniti	2.35393	2.32291	2.38536	0	30.9221	2.68596228316138e-08	0	0	1
Irritable bowel syndrome Hearing loss	Irritable bowel syndrome	Hearing loss	1.42577	1.40986	1.44186	0	41.9594	9.31893589698895e-11	0	0	0
Irritable bowel syndrome Hyperplasia of prostate	Irritable bowel syndrome	Hyperplasia of prostate	2.04462	2.00526	2.08476	0	9.2821	0.00231404	0	0	0
Irritable bowel syndrome Hypothyroidism (without hyper)	Irritable bowel syndrome	Hypothyroidism (without hyper)	1.25998	1.24155	1.27869	1.99162888963156e-207	0.215786	0.64227	4.54924346907799e-207	4.56407484518628e-207	0
Irritable bowel syndrome Iron deficiency anaemia	Irritable bowel syndrome	Iron deficiency anaemia	1.23152	1.21045	1.25295	1.05114224260073e-123	19.2668	1.13663542588302e-05	1.96469438543873e-123	1.96780011004519e-123	0
Irritable bowel syndrome Ischaemic stroke and TIA	Irritable bowel syndrome	Ischaemic stroke and TIA	1.24909	1.22451	1.27416	1.13827732769396e-106	2.87167	0.0901515	2.02748212514687e-106	2.02944963326948e-106	0
Irritable bowel syndrome Nonrheumatic valve disease	Irritable bowel syndrome	Nonrheumatic valve disease	1.24405	1.21775	1.27092	2.87001030792686e-89	5.47564	0.0192833	4.87586995484284e-89	4.86811875015442e-89	0
Irritable bowel syndrome Obesity	Irritable bowel syndrome	Obesity	1.06238	1.0483	1.07665	6.13507104463435e-19	349.344	5.88708076343245e-78	7.73618233353991e-19	7.73261924734607e-19	0
Irritable bowel syndrome Peptic ulcer disease	Irritable bowel syndrome	Peptic ulcer disease	1.75236	1.71626	1.78922	0	35.8188	2.16546027847319e-09	0	0	1
Irritable bowel syndrome Peripheral arterial disease	Irritable bowel syndrome	Peripheral arterial disease	1.06022	1.02937	1.09198	0.000103676	2.26497	0.132329	0.000114618	0.000114318	0
Irritable bowel syndrome Peripheral neuropathies (excluding cranial nerve and carpal tunnel syndromes)	Irritable bowel syndrome	Peripheral neuropathies (excluding cranial nerve and carpal tunnel syndromes)	1.60394	1.5731	1.63537	0	11.6434	0.000644314	0	0	0
Irritable bowel syndrome Polymyalgia Rheumatica	Irritable bowel syndrome	Polymyalgia Rheumatica	1.38945	1.35534	1.42441	2.31464894944321e-148	0.291166	0.589474	4.58268219579926e-148	4.59679892767739e-148	0
Irritable bowel syndrome Primary Malignancy_Bladder	Irritable bowel syndrome	Primary Malignancy_Bladder	1.11847	1.06034	1.1798	3.93603494853014e-05	3.96444	0.046471	4.38175319183059e-05	4.37413573939665e-05	0
Irritable bowel syndrome Primary Malignancy_Breast	Irritable bowel syndrome	Primary Malignancy_Breast	1.08867	1.06592	1.1119	3.11329451780209e-15	5.94198	0.0147844	3.80381490798382e-15	3.81262522478313e-15	0
Irritable bowel syndrome Primary Malignancy_Colorectal	Irritable bowel syndrome	Primary Malignancy_Colorectal	0.964162	0.928836	1.00083	0.0553284	2.85581	0.0910444	0.0578284	0.0577794	0
Irritable bowel syndrome Primary Malignancy_Other Skin and subcutaneous tissue	Irritable bowel syndrome	Primary Malignancy_Other Skin and subcutaneous tissue	1.27501	1.2548	1.29554	2.95048104834485e-195	0.412277	0.520816	6.57778417755729e-195	6.60098835596308e-195	0
Irritable bowel syndrome Primary Malignancy_Prostate	Irritable bowel syndrome	Primary Malignancy_Prostate	1.28468	1.24481	1.32584	1.15321859331671e-54	11.8892	0.000564608	1.74674176267704e-54	1.74352407279355e-54	0
Irritable bowel syndrome Raynaud's syndrome	Irritable bowel syndrome	Raynaud's syndrome	1.8815	1.82869	1.93585	0	1.10787	0.292545	0	0	0
Irritable bowel syndrome Retinal detachments and breaks	Irritable bowel syndrome	Retinal detachments and breaks	1.25488	1.20913	1.30235	4.33419105874983e-33	0.140548	0.707736	5.97368150238046e-33	5.97770879500383e-33	0
Irritable bowel syndrome Rheumatoid Arthritis	Irritable bowel syndrome	Rheumatoid Arthritis	1.07777	1.04533	1.11122	1.56141111075835e-06	0.981233	0.321895	1.76943772959359e-06	1.76997003027193e-06	0
Irritable bowel syndrome Schizophrenia, schizotypal and delusional disorders	Irritable bowel syndrome	Schizophrenia, schizotypal and delusional disorders	0.963039	0.913615	1.01514	0.161202	0.0323801	0.857196	0.165941	0.166229	0
Irritable bowel syndrome Scoliosis	Irritable bowel syndrome	Scoliosis	1.63369	1.58137	1.68775	5.59235671145711e-192	2.95248	0.0857458	1.23171596333342e-191	1.23487772657154e-191	0
Irritable bowel syndrome Sleep apnoea	Irritable bowel syndrome	Sleep apnoea	1.5944	1.54746	1.64276	1.26410395342826e-205	4.78306	0.028741	2.87844071711593e-205	2.88905625262868e-205	0
Irritable bowel syndrome Spondylosis	Irritable bowel syndrome	Spondylosis	2.02511	2.00134	2.04916	0	200.813	1.38806657998045e-45	0	0	0
Irritable bowel syndrome Transient ischaemic attack	Irritable bowel syndrome	Transient ischaemic attack	1.31025	1.28187	1.33925	3.14305546832784e-129	2.98944	0.0838092	5.94644691121092e-129	5.95403215949604e-129	0
Irritable bowel syndrome Ulcerative colitis	Irritable bowel syndrome	Ulcerative colitis	1.65783	1.59256	1.72578	2.43476881290599e-134	4.29669	0.0381867	4.65813554325427e-134	4.66435018634962e-134	1
Irritable bowel syndrome Vitamin B12 deficiency anaemia	Irritable bowel syndrome	Vitamin B12 deficiency anaemia	1.26777	1.24226	1.2938	7.56366917334943e-116	4.38889	0.0361738	1.37992422605861e-115	1.37944854694467e-115	0
Ischaemic stroke and TIA Abdominal aortic aneurysm	Ischaemic stroke and TIA	Abdominal aortic aneurysm	1.69317	1.62378	1.76553	2.55371503796962e-134	4.85619	0.0275471	4.88387253052776e-134	4.88854021554184e-134	1
Ischaemic stroke and TIA Asthma	Ischaemic stroke and TIA	Asthma	1.17951	1.1619	1.19739	1.22132234245505e-102	40.3755	2.09556485307112e-10	2.14993106564401e-102	2.14743555517304e-102	0
Ischaemic stroke and TIA Cataract	Ischaemic stroke and TIA	Cataract	1.24575	1.23182	1.25984	0	14.6211	0.000131436	0	0	0
Ischaemic stroke and TIA Chronic sinusitis	Ischaemic stroke and TIA	Chronic sinusitis	1.15201	1.12951	1.17496	6.71673881362586e-45	0.61613	0.432489	9.74346447651969e-45	9.74961061544552e-45	0
Ischaemic stroke and TIA Enthesopathies of the shoulder	Ischaemic stroke and TIA	Enthesopathies of the shoulder	1.19828	1.18196	1.21483	2.61719476689156e-147	49.6682	1.8207036410108e-12	5.16767077958658e-147	5.18550807510188e-147	0
Ischaemic stroke and TIA Enthesopathies of the upper body	Ischaemic stroke and TIA	Enthesopathies of the upper body	1.20749	1.1944	1.22073	6.83476172470977e-252	74.4356	6.26495626150617e-18	1.72284526315169e-251	1.72631977689594e-251	0
Ischaemic stroke and TIA Hearing loss	Ischaemic stroke and TIA	Hearing loss	1.26932	1.25525	1.28354	0	27.9024	1.27592914616415e-07	0	0	0
Ischaemic stroke and TIA Insomnia	Ischaemic stroke and TIA	Insomnia	1.32971	1.31086	1.34882	0	45.9574	1.20854307292734e-11	0	0	0
Ischaemic stroke and TIA Intervertebral disc disorders	Ischaemic stroke and TIA	Intervertebral disc disorders	1.32379	1.30002	1.34799	3.33677050746799e-202	0.353367	0.552213	7.54759771423733e-202	7.57167354011899e-202	0
Ischaemic stroke and TIA Iron deficiency anaemia	Ischaemic stroke and TIA	Iron deficiency anaemia	1.50918	1.48451	1.53425	0	62.426	2.76647607651608e-15	0	0	0
Ischaemic stroke and TIA Obesity	Ischaemic stroke and TIA	Obesity	1.23034	1.21431	1.24659	1.17768901200782e-210	146.216	1.16440456023829e-33	2.71064665888518e-210	2.72581474961083e-210	0
Ischaemic stroke and TIA Osteoporosis	Ischaemic stroke and TIA	Osteoporosis	1.26668	1.24831	1.28532	9.6224545683962e-221	15.6797	7.50244907273428e-05	2.2699579027984e-220	2.27050688889126e-220	0
Ischaemic stroke and TIA Peripheral arterial disease	Ischaemic stroke and TIA	Peripheral arterial disease	2.19304	2.15047	2.23646	0	197.485	7.38998147567014e-45	0	0	1
Ischaemic stroke and TIA Peripheral neuropathies (excluding cranial nerve and carpal tunnel syndromes)	Ischaemic stroke and TIA	Peripheral neuropathies (excluding cranial nerve and carpal tunnel syndromes)	1.46051	1.43083	1.4908	2.03005068448569e-286	0.200616	0.654224	5.46766022080656e-286	5.47511551133535e-286	0
Ischaemic stroke and TIA Primary Malignancy_Bladder	Ischaemic stroke and TIA	Primary Malignancy_Bladder	1.21548	1.16937	1.26341	4.62688261048005e-23	4.5117	0.0336638	6.03999588988101e-23	6.03485815895605e-23	0
Ischaemic stroke and TIA Psoriasis	Ischaemic stroke and TIA	Psoriasis	1.13611	1.11179	1.16097	6.74272770604448e-31	0.168741	0.681233	9.16967917885059e-31	9.16550172962586e-31	0
Ischaemic stroke and TIA Retinal detachments and breaks	Ischaemic stroke and TIA	Retinal detachments and breaks	1.14526	1.10138	1.19089	1.01379586955458e-11	0.158001	0.691004	1.20439797470672e-11	1.20388259509606e-11	0
Ischaemic stroke and TIA Schizophrenia, schizotypal and delusional disorders	Ischaemic stroke and TIA	Schizophrenia, schizotypal and delusional disorders	1.09264	1.03476	1.15376	0.0014211	11.1845	0.000824838	0.00154141	0.00154029	0
Ischaemic stroke and TIA Sleep apnoea	Ischaemic stroke and TIA	Sleep apnoea	1.61487	1.57085	1.66013	3.74037429493578e-253	8.76526	0.00307023	9.4610556139098e-253	9.48505274393077e-253	0
Ischaemic stroke and TIA Tinnitus	Ischaemic stroke and TIA	Tinnitus	1.14377	1.1234	1.1645	1.26984049462778e-48	13.8637	0.000196557	1.87505043574154e-48	1.87204047441941e-48	0
Ischaemic stroke and TIA Ulcerative colitis	Ischaemic stroke and TIA	Ulcerative colitis	1.12429	1.06994	1.18141	3.59170617552735e-06	0.91202	0.339579	4.05047473401628e-06	4.04444224807281e-06	0
Ischaemic stroke and TIA Urinary Incontinence	Ischaemic stroke and TIA	Urinary Incontinence	1.72211	1.69778	1.74678	0	299.023	5.3783941345781e-67	0	0	0
Ischaemic stroke and TIA Vitamin B12 deficiency anaemia	Ischaemic stroke and TIA	Vitamin B12 deficiency anaemia	1.35539	1.32824	1.3831	1.26644651334248e-190	0.648812	0.420538	2.78335106457728e-190	2.78683908640445e-190	0
Migraine All stroke	Migraine	All stroke	1.53825	1.51084	1.56616	0	29.2233	6.44993434453915e-08	0	0	0
Migraine Anxiety disorders	Migraine	Anxiety disorders	1.76221	1.74434	1.78025	0	76.3917	2.32630540975989e-18	0	0	0
Migraine Asthma	Migraine	Asthma	1.35185	1.3346	1.36932	0	18.3045	1.88259413584069e-05	0	0	0
Migraine Atrial fibrillation	Migraine	Atrial fibrillation	1.14799	1.12974	1.16653	6.3441633889621e-64	118.057	1.68505022834158e-27	9.92391776143643e-64	9.89720587518229e-64	0
Migraine Cholelithiasis	Migraine	Cholelithiasis	1.38174	1.35932	1.40454	0	79.4225	5.01518738969324e-19	0	0	0
Migraine Chronic kidney disease	Migraine	Chronic kidney disease	1.09501	1.08079	1.10942	3.54452781109991e-42	46.8395	7.70452380996598e-12	5.07410422020239e-42	5.07842870402947e-42	0
Migraine Chronic sinusitis	Migraine	Chronic sinusitis	1.9368	1.90981	1.96417	0	0.966991	0.325432	0	0	0
Migraine Coronary Heart Disease	Migraine	Coronary Heart Disease	1.25325	1.23599	1.27075	2.56635999912298e-223	198.402	4.66106908096593e-45	6.08216611753207e-223	6.10649771753935e-223	0
Migraine Depression	Migraine	Depression	1.75111	1.73343	1.76898	0	47.241	6.27724184878027e-12	0	0	0
Migraine Diabetes type 2	Migraine	Diabetes type 2	0.816696	0.806039	0.827494	1.49534243510858e-200	191.741	1.32509943731819e-43	3.37045437754632e-200	3.38112063924196e-200	0
Migraine Diverticular disease of intestine (acute and chronic)	Migraine	Diverticular disease of intestine (acute and chronic)	1.58551	1.56563	1.60565	0	31.8357	1.67781524328138e-08	0	0	0
Migraine Enthesopathies of the lower body	Migraine	Enthesopathies of the lower body	1.59678	1.57716	1.61664	0	40.2985	2.17973443872875e-10	0	0	0
Migraine Enthesopathies of the shoulder	Migraine	Enthesopathies of the shoulder	1.53547	1.51708	1.55408	0	19.6634	9.2353634893955e-06	0	0	0
Migraine Enthesopathies of the upper body	Migraine	Enthesopathies of the upper body	1.64207	1.62635	1.65794	0	89.6842	2.79374962600669e-21	0	0	0
Migraine Erectile dysfunction	Migraine	Erectile dysfunction	1.2888	1.26312	1.315	7.93092351996082e-135	0.500671	0.479205	1.52187991869518e-134	1.52508544424624e-134	0
Migraine Essential tremor	Migraine	Essential tremor	1.4505	1.39045	1.51314	1.30569865638293e-66	2.96165	0.0852607	2.06904263218523e-66	2.06735620593964e-66	1
Migraine Female genital prolapse	Migraine	Female genital prolapse	1.45432	1.43258	1.47638	0	51.1738	8.45410581537714e-13	0	0	0
Migraine Fibromatoses	Migraine	Fibromatoses	1.2723	1.24024	1.30519	2.26685260047162e-76	2.82928	0.0925598	3.71177145855571e-76	3.71629537720589e-76	0
Migraine Fibromyalgia	Migraine	Fibromyalgia	2.18698	2.12918	2.24636	0	2.27006	0.131895	0	0	0
Migraine Gastritis and duodeniti	Migraine	Gastritis and duodeniti	1.66821	1.64433	1.69244	0	16.2105	5.66801446409095e-05	0	0	0
Migraine Gastro-oesophageal reflux disease	Migraine	Gastro-oesophageal reflux disease	1.77922	1.75961	1.79906	0	96.3467	9.64296559687418e-23	0	0	0
Migraine Glaucoma	Migraine	Glaucoma	1.12656	1.10493	1.14861	1.96742510226712e-33	0.0350317	0.851529	2.71750260005121e-33	2.71936173201525e-33	0
Migraine Gout	Migraine	Gout	1.052	1.03172	1.07268	3.3198907579695e-07	66.306	3.86075670325042e-16	3.79246515189723e-07	3.79203314032766e-07	0
Migraine Hearing loss	Migraine	Hearing loss	1.40175	1.38613	1.41755	0	21.1921	4.15482212591305e-06	0	0	0
Migraine Heart failure	Migraine	Heart failure	1.07368	1.04932	1.09862	1.27870052362054e-09	69.1839	8.96969059901292e-17	1.49581626470211e-09	1.49543938132195e-09	0
Migraine Hyperplasia of prostate	Migraine	Hyperplasia of prostate	1.65104	1.61761	1.68517	0	19.3476	1.08958895099395e-05	0	0	0
Migraine Hypertension	Migraine	Hypertension	1.08295	1.07281	1.09318	5.77746480067495e-62	89.553	2.98539314975392e-21	8.99068495009143e-62	8.96369615022451e-62	0
Migraine Insomnia	Migraine	Insomnia	1.72796	1.70608	1.75013	0	107.31	3.80777435803158e-25	0	0	1
Migraine Intervertebral disc disorders	Migraine	Intervertebral disc disorders	1.68489	1.65845	1.71175	0	42.2062	8.21372044156523e-11	0	0	0
Migraine Irritable bowel syndrome	Migraine	Irritable bowel syndrome	2.1721	2.14199	2.20263	0	29.6121	5.27745589347126e-08	0	0	0
Migraine Ischaemic stroke and TIA	Migraine	Ischaemic stroke and TIA	1.8015	1.76945	1.83412	0	121.355	3.19492789639501e-28	0	0	0
Migraine Nonrheumatic valve disease	Migraine	Nonrheumatic valve disease	1.42595	1.39709	1.45541	1.46527425673656e-253	118.971	1.06259854385119e-27	3.70815940615708e-253	3.71942996774804e-253	0
Migraine Obesity	Migraine	Obesity	1.03886	1.02561	1.05229	5.87424091703879e-09	264.353	1.93048197804388e-59	6.82790349429338e-09	6.81048150035554e-09	0
Migraine Osteoarthritis (excl spine)	Migraine	Osteoarthritis (excl spine)	1.44648	1.43293	1.46015	0	29.2211	6.45719160485471e-08	0	0	0
Migraine Peripheral arterial disease	Migraine	Peripheral arterial disease	1.05769	1.0265	1.08982	0.000240228	66.7957	3.01156799398686e-16	0.000264209	0.000263629	0
Migraine Peripheral neuropathies (excluding cranial nerve and carpal tunnel syndromes)	Migraine	Peripheral neuropathies (excluding cranial nerve and carpal tunnel syndromes)	1.44511	1.41647	1.47434	1.95406215337345e-284	3.01428	0.082534	5.2436565501549e-284	5.25902985463933e-284	1
Migraine Polymyalgia Rheumatica	Migraine	Polymyalgia Rheumatica	1.28489	1.25194	1.31872	9.96119659971205e-80	5.70078	0.0169574	1.6436938998621e-79	1.64469562534805e-79	0
Migraine Primary Malignancy_Bladder	Migraine	Primary Malignancy_Bladder	1.05988	1.00283	1.12019	0.0394045	8.60556	0.00335139	0.0414647	0.0414385	0
Migraine Primary Malignancy_Breast	Migraine	Primary Malignancy_Breast	1.03548	1.01392	1.05749	0.00116386	14.9995	0.000107541	0.00126534	0.00126578	0
Migraine Primary Malignancy_Colorectal	Migraine	Primary Malignancy_Colorectal	0.929804	0.895254	0.965687	0.000165097	8.86557	0.00290599	0.000182127	0.000181728	0
Migraine Primary Malignancy_Prostate	Migraine	Primary Malignancy_Prostate	1.21574	1.17618	1.25662	5.48308698470319e-31	0.111306	0.738663	7.4606176911905e-31	7.46121831269606e-31	0
Migraine Raynaud's syndrome	Migraine	Raynaud's syndrome	1.68516	1.63607	1.73573	2.96449328069278e-262	14.5682	0.000135174	7.61532143261381e-262	7.64701103611329e-262	0
Migraine Rheumatoid Arthritis	Migraine	Rheumatoid Arthritis	1.12987	1.09676	1.16398	8.47530309097989e-16	1.64662	0.19942	1.04048389531914e-15	1.04191799467092e-15	0
Migraine Schizophrenia, schizotypal and delusional disorders	Migraine	Schizophrenia, schizotypal and delusional disorders	0.651359	0.612711	0.692445	6.14438600386252e-43	6.35264	0.0117207	8.83547151947826e-43	8.8431920666105e-43	0
Migraine Scoliosis	Migraine	Scoliosis	1.45397	1.40821	1.50122	1.86902752896901e-116	9.29726	0.00229497	3.41719196283604e-116	3.4209518970202e-116	0
Migraine Sleep apnoea	Migraine	Sleep apnoea	1.47108	1.42833	1.51511	3.79192098251876e-145	57.6018	3.20930530353644e-14	7.45263362654206e-145	7.48970583513791e-145	1
Migraine Spondylolisthesis	Migraine	Spondylolisthesis	1.42882	1.37111	1.48896	1.49340623715e-64	11.7789	0.000599058	2.34324514558343e-64	2.33838393590646e-64	0
Migraine Spondylosis	Migraine	Spondylosis	1.74429	1.72339	1.76544	0	159.027	1.84593598251134e-36	0	0	0
Migraine Tendon disorders	Migraine	Tendon disorders	1.67811	1.66079	1.6956	0	66.309	3.85498635621622e-16	0	0	0
Migraine Thromboembolic	Migraine	Thromboembolic	1.29264	1.26592	1.31993	3.8333819816714e-128	9.1815	0.00244474	7.23910184348142e-128	7.24020068645058e-128	0
Migraine Tinnitus	Migraine	Tinnitus	1.73389	1.70824	1.75993	0	61.3419	4.79753309329375e-15	0	0	0
Migraine Transient ischaemic attack	Migraine	Transient ischaemic attack	1.92673	1.88916	1.96504	0	72.8495	1.39920009637493e-17	0	0	0
Migraine Ulcerative colitis	Migraine	Ulcerative colitis	1.18985	1.13701	1.24515	6.39639094228548e-14	0.000277886	0.9867	7.74291984299393e-14	7.75117150835737e-14	0
Migraine Urolithiasis	Migraine	Urolithiasis	1.39877	1.36485	1.43354	4.3327389716558e-158	0.158985	0.690093	8.81024726456024e-158	8.8390652418555e-158	0
Nonrheumatic valve disease Allergic and chronic rhinitis	Nonrheumatic valve disease	Allergic and chronic rhinitis	1.18224	1.16539	1.19934	1.35153952821021e-115	22.244	2.40111789261292e-06	2.46137159537249e-115	2.46138743835708e-115	0
Nonrheumatic valve disease Carpal tunnel syndrome	Nonrheumatic valve disease	Carpal tunnel syndrome	1.27158	1.25	1.29353	1.1112779534683e-166	19.0198	1.29368378506162e-05	2.30928979598778e-166	2.32101203406915e-166	0
Nonrheumatic valve disease Cataract	Nonrheumatic valve disease	Cataract	1.32753	1.31291	1.34231	0	87.5823	8.08448187845426e-21	0	0	0
Nonrheumatic valve disease Depression	Nonrheumatic valve disease	Depression	1.18307	1.16833	1.198	3.29014022454499e-152	85.6755	2.12028510254717e-20	6.58028044908998e-152	6.60622792720153e-152	0
Nonrheumatic valve disease Enthesopathies of the upper body	Nonrheumatic valve disease	Enthesopathies of the upper body	1.24602	1.23228	1.25991	0	99.194	2.28938181258154e-23	0	0	0
Nonrheumatic valve disease Hearing loss	Nonrheumatic valve disease	Hearing loss	1.22454	1.21054	1.23869	1.81202423001173e-261	64.0567	1.20889627517505e-15	4.64780123623681e-261	4.669447054261e-261	0
Nonrheumatic valve disease Hypothyroidism (without hyper)	Nonrheumatic valve disease	Hypothyroidism (without hyper)	1.21739	1.19677	1.23836	8.98824969351971e-113	53.4994	2.58675050867893e-13	1.62417576646422e-112	1.62413653085175e-112	0
Nonrheumatic valve disease Insomnia	Nonrheumatic valve disease	Insomnia	1.24517	1.22807	1.26252	7.13060703277846e-212	124.208	7.58421833241312e-29	1.64716055813662e-211	1.65643480889178e-211	0
Nonrheumatic valve disease Ischaemic stroke and TIA	Nonrheumatic valve disease	Ischaemic stroke and TIA	1.81024	1.78015	1.84084	0	10.7424	0.00104709	0	0	1
Nonrheumatic valve disease Osteoporosis	Nonrheumatic valve disease	Osteoporosis	1.28885	1.271	1.30695	1.55701874052992e-278	26.8547	2.19341111646361e-07	4.11555315490639e-278	4.12934345144706e-278	0
Nonrheumatic valve disease Primary Malignancy_Bladder	Nonrheumatic valve disease	Primary Malignancy_Bladder	1.07428	1.03109	1.11928	0.000621734	22.6794	1.91410192933003e-06	0.000678545	0.000678498	0
Nonrheumatic valve disease Primary Malignancy_Breast	Nonrheumatic valve disease	Primary Malignancy_Breast	1.08876	1.06109	1.11715	9.48656703714167e-11	1.03704142350219e-05	0.997431	1.12076105139515e-10	1.1207795673579e-10	0
Nonrheumatic valve disease Primary Malignancy_Other Skin and subcutaneous tissue	Nonrheumatic valve disease	Primary Malignancy_Other Skin and subcutaneous tissue	1.17515	1.15685	1.19373	2.2249866401879e-90	0.634667	0.425649	3.7939065058841e-90	3.79171083394805e-90	0
Nonrheumatic valve disease Primary Malignancy_Prostate	Nonrheumatic valve disease	Primary Malignancy_Prostate	1.05346	1.02654	1.08108	8.03837718010484e-05	2.72981	0.0984912	8.90790898432602e-05	8.89426697111992e-05	0
Nonrheumatic valve disease Retinal detachments and breaks	Nonrheumatic valve disease	Retinal detachments and breaks	1.17483	1.12733	1.22433	1.98171133243019e-14	0.0149259	0.902763	2.40801243912126e-14	2.41408471405132e-14	0
Nonrheumatic valve disease Sleep apnoea	Nonrheumatic valve disease	Sleep apnoea	1.80109	1.75558	1.84777	0	31.9035	1.62021300683122e-08	0	0	0
Nonrheumatic valve disease Tinnitus	Nonrheumatic valve disease	Tinnitus	1.18511	1.16372	1.20689	1.20594268824015e-74	9.84775	0.00170039	1.96769199562197e-74	1.97321984849577e-74	0
Obesity Alcohol Problems	Obesity	Alcohol Problems	1.30377	1.28646	1.32131	0	0.0469838	0.828397	0	0	0
Obesity Asthma	Obesity	Asthma	1.75074	1.73538	1.76623	0	183.826	7.08241823963387e-42	0	0	0
Obesity Cataract	Obesity	Cataract	1.27492	1.2659	1.28399	0	497.176	3.91134053206072e-110	0	0	0
Obesity Depression	Obesity	Depression	1.44047	1.4303	1.45072	0	767.409	6.57775961689001e-169	0	0	0
Obesity Diverticular disease of intestine (acute and chronic)	Obesity	Diverticular disease of intestine (acute and chronic)	1.30228	1.29075	1.31391	0	402.844	1.32404329725145e-89	0	0	0
Obesity Erectile dysfunction	Obesity	Erectile dysfunction	1.72082	1.69964	1.74226	0	122.839	1.51269970255285e-28	0	0	0
Obesity Female genital prolapse	Obesity	Female genital prolapse	1.09768	1.08428	1.11123	4.40009638886248e-50	64.1049	1.17966517841208e-15	6.53874788949564e-50	6.53215475571071e-50	0
Obesity Gastritis and duodeniti	Obesity	Gastritis and duodeniti	1.27067	1.25705	1.28443	0	426.414	9.8054879674393e-95	0	0	0
Obesity Hearing loss	Obesity	Hearing loss	1.14421	1.13582	1.15266	8.22636885595736e-282	88.9928	3.96250231925986e-21	2.19255461896006e-281	2.19772666393153e-281	0
Obesity Heart failure	Obesity	Heart failure	2.19897	2.17388	2.22435	0	2.74993	0.0972586	0	0	0
Obesity Hyperthyroidism (without hypo)	Obesity	Hyperthyroidism (without hypo)	1.08667	1.06349	1.11036	4.19098548417678e-14	73.1054	1.22907617667958e-17	5.0792597902114e-14	5.08834002990657e-14	1
Obesity Hypothyroidism (without hyper)	Obesity	Hypothyroidism (without hyper)	1.36655	1.35278	1.38045	0	423.237	4.81760615234232e-94	0	0	1
Obesity Nonrheumatic valve disease	Obesity	Nonrheumatic valve disease	1.31183	1.29603	1.32782	0	277.548	2.57006940319786e-62	0	0	0
Obesity Osteoporosis	Obesity	Osteoporosis	0.678254	0.671754	0.684817	0	275.178	8.44096702231049e-62	0	0	0
Obesity Peripheral neuropathies (excluding cranial nerve and carpal tunnel syndromes)	Obesity	Peripheral neuropathies (excluding cranial nerve and carpal tunnel syndromes)	1.78239	1.75892	1.80617	0	632.612	1.35100677567548e-139	0	0	0
Obesity Primary Malignancy_Breast	Obesity	Primary Malignancy_Breast	1.01965	1.00417	1.03537	0.0126439	0.868703	0.351315	0.0134742	0.0134579	0
Obesity Primary Malignancy_Other Skin and subcutaneous tissue	Obesity	Primary Malignancy_Other Skin and subcutaneous tissue	0.903174	0.892997	0.913466	1.88470961471875e-69	74.1288	7.31842332286539e-18	3.02975960705731e-69	3.0274262959457e-69	0
Obesity Primary Malignancy_Prostate	Obesity	Primary Malignancy_Prostate	0.971801	0.954964	0.988935	0.00133768	5.84768	0.0155976	0.00145186	0.00145172	0
Obesity Raynaud's syndrome	Obesity	Raynaud's syndrome	0.643923	0.624185	0.664286	5.18278761345889e-169	72.9422	1.33504255061992e-17	1.08317294685208e-168	1.08872749701867e-168	0
Obesity Rheumatoid Arthritis	Obesity	Rheumatoid Arthritis	1.10322	1.07999	1.12694	1.44319914436472e-19	165.249	8.07121691132563e-38	1.82569513140125e-19	1.82442155985729e-19	0
Obesity Scoliosis	Obesity	Scoliosis	0.872263	0.855229	0.889636	5.13972440761211e-42	3.06594	0.0799491	7.3535603615206e-42	7.35567079358091e-42	0
Obesity Sleep apnoea	Obesity	Sleep apnoea	4.51061	4.44747	4.57465	0	232.245	1.93043426952799e-52	0	0	0
Obesity Spondylosis	Obesity	Spondylosis	1.42758	1.41586	1.43939	0	133.948	5.6094624449487e-31	0	0	0
Obesity Urolithiasis	Obesity	Urolithiasis	1.25058	1.23332	1.26809	3.8329290035762e-218	397.667	1.77344836783313e-88	8.97569082284999e-218	9.01074537682826e-218	0
Osteoarthritis (excl spine) Abdominal aortic aneurysm	Osteoarthritis (excl spine)	Abdominal aortic aneurysm	1.14534	1.11541	1.17608	9.86589497684154e-24	8.44544	0.00365959	1.29219715914973e-23	1.29144311624877e-23	0
Osteoarthritis (excl spine) All stroke	Osteoarthritis (excl spine)	All stroke	1.12087	1.10982	1.13203	8.79523780221987e-113	24.7116	6.65837479746687e-07	1.58986052492744e-112	1.590388880998e-112	0
Osteoarthritis (excl spine) COPD	Osteoarthritis (excl spine)	COPD	1.20694	1.1971	1.21685	0	95.3184	1.62097391662722e-22	0	0	0
Osteoarthritis (excl spine) Coronary Heart Disease	Osteoarthritis (excl spine)	Coronary Heart Disease	1.31005	1.30126	1.3189	0	608.762	2.07993614865894e-134	0	0	0
Osteoarthritis (excl spine) Depression	Osteoarthritis (excl spine)	Depression	1.4941	1.48556	1.50269	0	83.4144	6.65365019366001e-20	0	0	0
Osteoarthritis (excl spine) Diverticular disease of intestine (acute and chronic)	Osteoarthritis (excl spine)	Diverticular disease of intestine (acute and chronic)	1.60101	1.58999	1.6121	0	201.914	7.98277883456187e-46	0	0	0
Osteoarthritis (excl spine) Female genital prolapse	Osteoarthritis (excl spine)	Female genital prolapse	1.48673	1.47301	1.50059	0	19.6372	9.36287626889356e-06	0	0	0
Osteoarthritis (excl spine) Fibromatoses	Osteoarthritis (excl spine)	Fibromatoses	1.31667	1.29949	1.33408	0	16.0096	6.30205225034525e-05	0	0	1
Osteoarthritis (excl spine) Gout	Osteoarthritis (excl spine)	Gout	1.58892	1.57546	1.60251	0	270.177	1.03843097306338e-60	0	0	1
Osteoarthritis (excl spine) Hearing loss	Osteoarthritis (excl spine)	Hearing loss	1.44805	1.4399	1.45624	0	20.166	7.10021663192558e-06	0	0	0
Osteoarthritis (excl spine) Hyperplasia of prostate	Osteoarthritis (excl spine)	Hyperplasia of prostate	1.46634	1.45434	1.47843	0	169.256	1.07542730634326e-38	0	0	0
Osteoarthritis (excl spine) Hypertension	Osteoarthritis (excl spine)	Hypertension	1.3824	1.37594	1.38889	0	43.6612	3.90438626621899e-11	0	0	0
Osteoarthritis (excl spine) Hypothyroidism (without hyper)	Osteoarthritis (excl spine)	Hypothyroidism (without hyper)	1.19111	1.18142	1.20088	0	241.25	2.09944218460944e-54	0	0	0
Osteoarthritis (excl spine) Irritable bowel syndrome	Osteoarthritis (excl spine)	Irritable bowel syndrome	1.59828	1.58314	1.61357	0	90.48	1.8685377617922e-21	0	0	0
Osteoarthritis (excl spine) Ischaemic stroke and TIA	Osteoarthritis (excl spine)	Ischaemic stroke and TIA	1.19931	1.18734	1.2114	2.49069370792135e-276	107.417	3.60690936575379e-25	6.55972500509734e-276	6.58494930463942e-276	0
Osteoarthritis (excl spine) Nonrheumatic valve disease	Osteoarthritis (excl spine)	Nonrheumatic valve disease	1.35112	1.33761	1.36477	0	86.8282	1.18371583353496e-20	0	0	0
Osteoarthritis (excl spine) Obesity	Osteoarthritis (excl spine)	Obesity	2.00097	1.98912	2.0129	0	81.0686	2.1801392137559e-19	0	0	0
Osteoarthritis (excl spine) Osteoporosis	Osteoarthritis (excl spine)	Osteoporosis	1.17919	1.17087	1.18758	0	0.503587	0.477928	0	0	1
Osteoarthritis (excl spine) Peptic ulcer disease	Osteoarthritis (excl spine)	Peptic ulcer disease	1.39013	1.37425	1.40619	0	181.237	2.60240799214574e-41	0	0	0
Osteoarthritis (excl spine) Peripheral arterial disease	Osteoarthritis (excl spine)	Peripheral arterial disease	1.19368	1.17846	1.2091	4.73332833277223e-161	73.2492	1.14270384590183e-17	9.70199456180098e-161	9.73429235479652e-161	0
Osteoarthritis (excl spine) Primary Malignancy_Bladder	Osteoarthritis (excl spine)	Primary Malignancy_Bladder	1.03879	1.01641	1.06166	0.000615327	38.3024	6.05869638398642e-10	0.000671695	0.000671793	0
Osteoarthritis (excl spine) Primary Malignancy_Breast	Osteoarthritis (excl spine)	Primary Malignancy_Breast	1.07387	1.06135	1.08654	1.02353007376405e-32	33.9478	5.66112905092263e-09	1.40804244808445e-32	1.40783769195206e-32	0
Osteoarthritis (excl spine) Primary Malignancy_Colorectal	Osteoarthritis (excl spine)	Primary Malignancy_Colorectal	0.970372	0.955036	0.985954	0.000215312	21.3585	3.80925097746705e-06	0.000237011	0.000236491	0
Osteoarthritis (excl spine) Primary Malignancy_Prostate	Osteoarthritis (excl spine)	Primary Malignancy_Prostate	1.13727	1.1225	1.15222	5.94370968848573e-83	27.6902	1.4238320796215e-07	9.90682879932802e-83	9.91007522389304e-83	0
Osteoarthritis (excl spine) Retinal detachments and breaks	Osteoarthritis (excl spine)	Retinal detachments and breaks	1.12807	1.10583	1.15076	1.86952911274011e-32	8.5329	0.00348783	2.56702466406861e-32	2.56732530800233e-32	0
Osteoarthritis (excl spine) Rheumatoid Arthritis	Osteoarthritis (excl spine)	Rheumatoid Arthritis	1.70822	1.68103	1.73585	0	608.689	2.15728607532558e-134	0	0	1
Osteoarthritis (excl spine) Scoliosis	Osteoarthritis (excl spine)	Scoliosis	1.80383	1.77444	1.83371	0	0.471274	0.492401	0	0	1
Osteoarthritis (excl spine) Sleep apnoea	Osteoarthritis (excl spine)	Sleep apnoea	1.96192	1.9349	1.98932	0	146.982	7.9201455030277e-34	0	0	0
Osteoarthritis (excl spine) Transient ischaemic attack	Osteoarthritis (excl spine)	Transient ischaemic attack	1.26641	1.25174	1.28126	0	63.5451	1.567359342772e-15	0	0	0
Osteoporosis Anxiety disorders	Osteoporosis	Anxiety disorders	1.25181	1.24169	1.26202	0	23.8042	1.06650966841636e-06	0	0	0
Osteoporosis Cataract	Osteoporosis	Cataract	1.21994	1.21007	1.22989	0	41.6363	1.09935725955465e-10	0	0	0
Osteoporosis Chronic sinusitis	Osteoporosis	Chronic sinusitis	1.25438	1.23653	1.2725	8.21031593865265e-211	23.5987	1.18665279210104e-06	1.89059167019785e-210	1.90204407459596e-210	0
Osteoporosis Depression	Osteoporosis	Depression	1.31395	1.30311	1.32488	0	11.7857	0.000596869	0	0	0
Osteoporosis Diverticular disease of intestine (acute and chronic)	Osteoporosis	Diverticular disease of intestine (acute and chronic)	1.32085	1.30774	1.33408	0	0.925418	0.336056	0	0	0
Osteoporosis Erectile dysfunction	Osteoporosis	Erectile dysfunction	1.07218	1.04556	1.09948	5.55067565555734e-08	0.0843218	0.771524	6.3922176055889e-08	6.388797567382e-08	0
Osteoporosis Female genital prolapse	Osteoporosis	Female genital prolapse	1.15557	1.14222	1.16908	2.49904894879617e-131	4.73465	0.0295608	4.74735720038871e-131	4.74819300271272e-131	0
Osteoporosis Fibromyalgia	Osteoporosis	Fibromyalgia	1.45944	1.42543	1.49426	9.22110302955438e-217	0.428849	0.512554	2.15145041930999e-216	2.15979101317805e-216	1
Osteoporosis Glaucoma	Osteoporosis	Glaucoma	1.08382	1.07017	1.09766	1.56101659437138e-35	3.07501	0.079504	2.17970959585537e-35	2.18370782926897e-35	0
Osteoporosis Gout	Osteoporosis	Gout	0.847048	0.832471	0.86188	2.222113168191e-78	82.0277	1.34196003438682e-19	3.65843559284779e-78	3.65944380738311e-78	1
Osteoporosis Hyperplasia of prostate	Osteoporosis	Hyperplasia of prostate	1.23425	1.20778	1.2613	1.03110626524971e-80	0.0231689	0.879019	1.7074879261278e-80	1.70800035870251e-80	0
Osteoporosis Hypertension	Osteoporosis	Hypertension	0.851346	0.845149	0.857588	0	354.461	4.52585248617351e-79	0	0	0
Osteoporosis Intervertebral disc disorders	Osteoporosis	Intervertebral disc disorders	1.28178	1.26503	1.29875	1.43026954796598e-299	1.42231	0.233023	3.93093437053876e-299	3.94952957605356e-299	1
Osteoporosis Irritable bowel syndrome	Osteoporosis	Irritable bowel syndrome	1.40187	1.38298	1.42101	0	42.7389	6.25544633437164e-11	0	0	0
Osteoporosis Migraine	Osteoporosis	Migraine	1.26476	1.24772	1.28203	1.90273098520349e-252	4.87643	0.0272259	4.80808739315879e-252	4.81546032636987e-252	0
Osteoporosis Peripheral neuropathies (excluding cranial nerve and carpal tunnel syndromes)	Osteoporosis	Peripheral neuropathies (excluding cranial nerve and carpal tunnel syndromes)	1.32567	1.30317	1.34856	1.44201448600267e-228	0.779771	0.377211	3.45921072381307e-228	3.48658013424767e-228	0
Osteoporosis Polymyalgia Rheumatica	Osteoporosis	Polymyalgia Rheumatica	1.58429	1.55663	1.61245	0	126.838	2.01553028299758e-29	0	0	1
Osteoporosis Primary Malignancy_Bladder	Osteoporosis	Primary Malignancy_Bladder	1.1508	1.10564	1.19781	6.16408677443004e-12	0.00194104	0.964859	7.33833525637782e-12	7.3335350129434e-12	0
Osteoporosis Primary Malignancy_Other Skin and subcutaneous tissue	Osteoporosis	Primary Malignancy_Other Skin and subcutaneous tissue	1.1984	1.18403	1.21295	4.54157777511944e-190	0.356795	0.550292	9.95990801647816e-190	9.96798018573629e-190	0
Osteoporosis Raynaud's syndrome	Osteoporosis	Raynaud's syndrome	1.68227	1.64009	1.72554	0	0.00562287	0.940226	0	0	0
Osteoporosis Schizophrenia, schizotypal and delusional disorders	Osteoporosis	Schizophrenia, schizotypal and delusional disorders	0.890735	0.855833	0.92706	1.39801054894466e-08	85.2727	2.59932736086845e-20	1.62018361509977e-08	1.61567628579805e-08	0
Osteoporosis Scoliosis	Osteoporosis	Scoliosis	1.86361	1.82844	1.89946	0	135.507	2.55824753646863e-31	0	0	1
Peptic ulcer disease Alcohol Problems	Peptic ulcer disease	Alcohol Problems	1.68277	1.64818	1.71808	0	1.86393	0.172172	0	0	0
Peptic ulcer disease All stroke	Peptic ulcer disease	All stroke	1.40088	1.37252	1.42983	6.09163994102345e-229	14.4975	0.000140348	1.46336763996766e-228	1.47567224451434e-228	0
Peptic ulcer disease Asthma	Peptic ulcer disease	Asthma	1.24872	1.22745	1.27037	1.35979072708533e-141	18.0469	2.15533780685447e-05	2.65314893009932e-141	2.65696637847985e-141	0
Peptic ulcer disease Carpal tunnel syndrome	Peptic ulcer disease	Carpal tunnel syndrome	1.34032	1.31464	1.3665	1.78273864557495e-193	2.46366	0.116507	3.95030773999963e-193	3.96406339880683e-193	0
Peptic ulcer disease Cataract	Peptic ulcer disease	Cataract	1.29073	1.27366	1.30803	0	3.11541	0.0775548	0	0	0
Peptic ulcer disease Cholelithiasis	Peptic ulcer disease	Cholelithiasis	1.67173	1.64015	1.70393	0	54.2054	1.80588040645479e-13	0	0	1
Peptic ulcer disease Chronic kidney disease	Peptic ulcer disease	Chronic kidney disease	1.301	1.28291	1.31935	4.69850321925811e-297	168.374	1.67582930077672e-38	1.28373855995978e-296	1.2862784081969e-296	0
Peptic ulcer disease Coronary Heart Disease	Peptic ulcer disease	Coronary Heart Disease	1.5868	1.56476	1.60915	0	285.081	5.86809845531076e-64	0	0	0
Peptic ulcer disease Enthesopathies of the shoulder	Peptic ulcer disease	Enthesopathies of the shoulder	1.39752	1.37686	1.41849	0	10.9659	0.00092802	0	0	0
Peptic ulcer disease Enthesopathies of the upper body	Peptic ulcer disease	Enthesopathies of the upper body	1.38253	1.36588	1.39937	0	4.91024	0.0266979	0	0	0
Peptic ulcer disease Female genital prolapse	Peptic ulcer disease	Female genital prolapse	1.2588	1.22794	1.29042	7.573410224955e-74	2.58171	0.108105	1.23297047993535e-73	1.23522757416627e-73	0
Peptic ulcer disease Fibromatoses	Peptic ulcer disease	Fibromatoses	1.17414	1.14063	1.20864	1.68572054380927e-27	11.2996	0.000775257	2.26000614213296e-27	2.25649027578255e-27	0
Peptic ulcer disease Fibromyalgia	Peptic ulcer disease	Fibromyalgia	1.95333	1.87228	2.03788	1.54149054020493e-210	10.1139	0.00147153	3.54639947863528e-210	3.56460936908424e-210	0
Peptic ulcer disease Glaucoma	Peptic ulcer disease	Glaucoma	1.02127	0.999632	1.04337	0.0540708	1.71644	0.190152	0.0565487	0.0565124	0
Peptic ulcer disease Hearing loss	Peptic ulcer disease	Hearing loss	1.24964	1.23339	1.2661	3.91181934755403e-244	2.75778	0.0967824	9.7547417096079e-244	9.80264966424465e-244	0
Peptic ulcer disease Hypothyroidism (without hyper)	Peptic ulcer disease	Hypothyroidism (without hyper)	1.05611	1.03366	1.07905	6.38487876386202e-07	20.8075	5.07832351591987e-06	7.27099582108769e-07	7.27333392966116e-07	0
Peptic ulcer disease Iron deficiency anaemia	Peptic ulcer disease	Iron deficiency anaemia	2.22776	2.18935	2.26686	0	109.917	1.02181666407518e-25	0	0	0
Peptic ulcer disease Ischaemic stroke and TIA	Peptic ulcer disease	Ischaemic stroke and TIA	1.38202	1.35343	1.41121	3.33100035361182e-202	6.4586	0.0110416	7.53788127829288e-202	7.56532283701668e-202	0
Peptic ulcer disease Migraine	Peptic ulcer disease	Migraine	1.50947	1.47689	1.54277	2.04991843532048e-299	22.4405	2.16753552428716e-06	5.63094198890827e-299	5.65448790501185e-299	0
Peptic ulcer disease Nonrheumatic valve disease	Peptic ulcer disease	Nonrheumatic valve disease	1.31119	1.28249	1.34052	2.97534228451338e-127	64.5481	9.42055020093271e-16	5.61252758613742e-127	5.61127515286746e-127	0
Peptic ulcer disease Obesity	Peptic ulcer disease	Obesity	1.16928	1.15225	1.18656	6.6770964781576e-97	522.535	1.18869980861039e-115	1.15666950851717e-96	1.15566877181436e-96	0
Peptic ulcer disease Osteoporosis	Peptic ulcer disease	Osteoporosis	1.39193	1.36743	1.41686	8.31005770362198e-292	15.5607	7.9896698685143e-05	2.26203487651308e-291	2.26524699287169e-291	0
Peptic ulcer disease Polymyalgia Rheumatica	Peptic ulcer disease	Polymyalgia Rheumatica	1.10165	1.06644	1.13801	5.14806883708756e-09	3.01572	0.0824611	5.98792443576601e-09	5.97673655231415e-09	0
Peptic ulcer disease Primary Malignancy_Colorectal	Peptic ulcer disease	Primary Malignancy_Colorectal	1.21048	1.16988	1.25248	5.11248051992896e-28	4.06671	0.0437363	6.87039968924207e-28	6.86155793555041e-28	0
Peptic ulcer disease Raynaud's syndrome	Peptic ulcer disease	Raynaud's syndrome	1.43897	1.38068	1.49971	1.09921969237593e-66	0.0880909	0.766618	1.74239102865915e-66	1.74151421082086e-66	0
Peptic ulcer disease Retinal detachments and breaks	Peptic ulcer disease	Retinal detachments and breaks	0.990463	0.944094	1.03911	0.695276	0.793516	0.373039	0.700345	0.701336	0
Peptic ulcer disease Sleep apnoea	Peptic ulcer disease	Sleep apnoea	1.33996	1.29946	1.38172	6.22301078426278e-78	75.2014	4.25072457784999e-18	1.02256609222602e-77	1.02283960340433e-77	0
Peptic ulcer disease Transient ischaemic attack	Peptic ulcer disease	Transient ischaemic attack	1.39183	1.35884	1.42562	1.02308103920928e-160	0.159262	0.689837	2.09534866684208e-160	2.10231180454143e-160	0
Peptic ulcer disease Urinary Incontinence	Peptic ulcer disease	Urinary Incontinence	1.3625	1.33852	1.38691	1.56562117793018e-255	126.518	2.36826997825551e-29	3.97588448165876e-255	3.99006158059083e-255	0
Peripheral arterial disease All stroke	Peripheral arterial disease	All stroke	2.05312	2.01235	2.0947	0	12.6538	0.000374809	0	0	1
Peripheral arterial disease Asthma	Peripheral arterial disease	Asthma	1.06522	1.0432	1.0877	3.05123135493933e-09	44.4099	2.66337859405513e-11	3.55629153817826e-09	3.55047304829778e-09	0
Peripheral arterial disease Cataract	Peripheral arterial disease	Cataract	1.48342	1.46276	1.50437	0	156.59	6.29102322505305e-36	0	0	0
Peripheral arterial disease Cholelithiasis	Peripheral arterial disease	Cholelithiasis	1.32381	1.29407	1.35424	2.39812483586822e-129	11.7991	0.0005926	4.53876866381279e-129	4.54625899636671e-129	0
Peripheral arterial disease Coronary Heart Disease	Peripheral arterial disease	Coronary Heart Disease	3.27984	3.23572	3.32456	0	319.162	2.20522646220159e-71	0	0	1
Peripheral arterial disease Depression	Peripheral arterial disease	Depression	1.46111	1.43864	1.48393	0	152.345	5.32729846562914e-35	0	0	0
Peripheral arterial disease Enthesopathies of the shoulder	Peripheral arterial disease	Enthesopathies of the shoulder	1.25373	1.23269	1.27513	3.91826361560429e-151	70.5719	4.43796175416245e-17	7.80903064443241e-151	7.82423463947335e-151	0
Peripheral arterial disease Enthesopathies of the upper body	Peripheral arterial disease	Enthesopathies of the upper body	1.26367	1.24634	1.28125	1.12827086509644e-241	90.2897	2.05724237132856e-21	2.7985059011999e-241	2.81349424342364e-241	0
Peripheral arterial disease Erectile dysfunction	Peripheral arterial disease	Erectile dysfunction	1.73746	1.7035	1.77209	0	5.76083	0.0163873	0	0	0
Peripheral arterial disease Female genital prolapse	Peripheral arterial disease	Female genital prolapse	1.06174	1.02886	1.09568	0.000189924	1.21208	0.27092	0.000209289	0.000208875	0
Peripheral arterial disease Gout	Peripheral arterial disease	Gout	1.40121	1.37519	1.42773	2.20173231468218e-272	52.5026	4.29673069469049e-13	5.76011033400988e-272	5.77897986925859e-272	0
Peripheral arterial disease Hearing loss	Peripheral arterial disease	Hearing loss	1.18446	1.16741	1.20176	7.69982092640858e-116	9.00807	0.0026879	1.40426273905818e-115	1.40327445086874e-115	0
Peripheral arterial disease Heart failure	Peripheral arterial disease	Heart failure	2.44345	2.3981	2.48966	0	28.9992	7.2407557053436e-08	0	0	1
Peripheral arterial disease Hyperplasia of prostate	Peripheral arterial disease	Hyperplasia of prostate	0.917569	0.901647	0.933772	5.83898122753333e-22	40.8859	1.61381898808516e-10	7.55094157226167e-22	7.53474212128731e-22	0
Peripheral arterial disease Hypertension	Peripheral arterial disease	Hypertension	2.31146	2.2783	2.34509	0	23.7253	1.11111073149112e-06	0	0	1
Peripheral arterial disease Hyperthyroidism (without hypo)	Peripheral arterial disease	Hyperthyroidism (without hypo)	1.38859	1.32838	1.45152	9.56017404574396e-48	5.93679	0.014828	1.40678208756025e-47	1.40451258629337e-47	0
Peripheral arterial disease Nonrheumatic valve disease	Peripheral arterial disease	Nonrheumatic valve disease	1.66641	1.63078	1.70281	0	176.049	3.53311148099164e-40	0	0	1
Peripheral arterial disease Obesity	Peripheral arterial disease	Obesity	1.35721	1.3367	1.37804	0	157.86	3.3208306427509e-36	0	0	0
Peripheral arterial disease Osteoporosis	Peripheral arterial disease	Osteoporosis	1.27577	1.24979	1.3023	4.95138414733247e-119	118.067	1.67620470321125e-27	9.12454064930194e-119	9.15484679673818e-119	0
Peripheral arterial disease Peptic ulcer disease	Peripheral arterial disease	Peptic ulcer disease	1.69215	1.65193	1.73336	0	108.829	1.76947644393431e-25	0	0	0
Peripheral arterial disease Primary Malignancy_Breast	Peripheral arterial disease	Primary Malignancy_Breast	0.94839	0.909594	0.988841	0.0128991	0.0174952	0.894771	0.0137404	0.0137238	0
Peripheral arterial disease Primary Malignancy_Colorectal	Peripheral arterial disease	Primary Malignancy_Colorectal	1.06261	1.02346	1.10326	0.0015228	1.33241	0.248377	0.00165067	0.00164911	0
Peripheral arterial disease Primary Malignancy_Other Skin and subcutaneous tissue	Peripheral arterial disease	Primary Malignancy_Other Skin and subcutaneous tissue	0.998251	0.977762	1.01917	0.868624	16.8838	3.97387513496927e-05	0.870668	0.870334	0
Peripheral arterial disease Primary Malignancy_Prostate	Peripheral arterial disease	Primary Malignancy_Prostate	0.857989	0.833018	0.883709	2.87937334839556e-24	0.000116797	0.991377	3.7897416470129e-24	3.79445369824798e-24	0
Peripheral arterial disease Schizophrenia, schizotypal and delusional disorders	Peripheral arterial disease	Schizophrenia, schizotypal and delusional disorders	1.01879	0.948103	1.09474	0.611931	13.007	0.000310322	0.618586	0.619473	0
Peripheral arterial disease Sleep apnoea	Peripheral arterial disease	Sleep apnoea	1.45875	1.41436	1.50452	9.1415247392813e-127	9.31602	0.00227158	1.72313696413002e-126	1.72274774139232e-126	0
Peripheral arterial disease Thromboembolic	Peripheral arterial disease	Thromboembolic	1.86141	1.81592	1.90803	0	92.7641	5.89127512110828e-22	0	0	1
Peripheral arterial disease Tinnitus	Peripheral arterial disease	Tinnitus	1.02138	0.9972	1.04615	0.0835211	6.97906	0.00824691	0.0867804	0.0867229	0
Peripheral arterial disease Ulcerative colitis	Peripheral arterial disease	Ulcerative colitis	1.05982	0.992832	1.13132	0.0811566	0.0178413	0.893742	0.0843752	0.0843366	0
Peripheral neuropathies (excluding cranial nerve and carpal tunnel syndromes) Alcohol Problems	Peripheral neuropathies (excluding cranial nerve and carpal tunnel syndromes)	Alcohol Problems	1.50992	1.479	1.54149	0	336.393	3.8933505752296e-75	0	0	0
Peripheral neuropathies (excluding cranial nerve and carpal tunnel syndromes) All stroke	Peripheral neuropathies (excluding cranial nerve and carpal tunnel syndromes)	All stroke	1.42825	1.40013	1.45694	2.58636035396641e-270	0.0574084	0.81064	6.71481672395952e-270	6.73989095312024e-270	0
Peripheral neuropathies (excluding cranial nerve and carpal tunnel syndromes) Allergic and chronic rhinitis	Peripheral neuropathies (excluding cranial nerve and carpal tunnel syndromes)	Allergic and chronic rhinitis	1.40577	1.38585	1.42598	0	6.34415	0.0117769	0	0	0
Peripheral neuropathies (excluding cranial nerve and carpal tunnel syndromes) Anxiety disorders	Peripheral neuropathies (excluding cranial nerve and carpal tunnel syndromes)	Anxiety disorders	1.43462	1.4161	1.45337	0	13.6879	0.000215838	0	0	0
Peripheral neuropathies (excluding cranial nerve and carpal tunnel syndromes) Bursitis	Peripheral neuropathies (excluding cranial nerve and carpal tunnel syndromes)	Bursitis	1.7032	1.6756	1.73126	0	0.251648	0.615917	0	0	0
Peripheral neuropathies (excluding cranial nerve and carpal tunnel syndromes) Carpal tunnel syndrome	Peripheral neuropathies (excluding cranial nerve and carpal tunnel syndromes)	Carpal tunnel syndrome	2.82754	2.78666	2.86903	0	45.4771	1.54431656298299e-11	0	0	1
Peripheral neuropathies (excluding cranial nerve and carpal tunnel syndromes) Cataract	Peripheral neuropathies (excluding cranial nerve and carpal tunnel syndromes)	Cataract	1.64466	1.62367	1.66593	0	221.709	3.83401296637748e-50	0	0	0
Peripheral neuropathies (excluding cranial nerve and carpal tunnel syndromes) Cholelithiasis	Peripheral neuropathies (excluding cranial nerve and carpal tunnel syndromes)	Cholelithiasis	1.50455	1.47587	1.53379	0	94.7686	2.13991292811193e-22	0	0	0
Peripheral neuropathies (excluding cranial nerve and carpal tunnel syndromes) Chronic sinusitis	Peripheral neuropathies (excluding cranial nerve and carpal tunnel syndromes)	Chronic sinusitis	1.49505	1.46699	1.52364	0	1.30927	0.252528	0	0	0
Peripheral neuropathies (excluding cranial nerve and carpal tunnel syndromes) Coronary Heart Disease	Peripheral neuropathies (excluding cranial nerve and carpal tunnel syndromes)	Coronary Heart Disease	1.61763	1.59543	1.64013	0	100.938	9.49119821794233e-24	0	0	0
Peripheral neuropathies (excluding cranial nerve and carpal tunnel syndromes) Diabetes type 2	Peripheral neuropathies (excluding cranial nerve and carpal tunnel syndromes)	Diabetes type 2	2.69638	2.66569	2.72743	0	3200.8	0	0	0	0
Peripheral neuropathies (excluding cranial nerve and carpal tunnel syndromes) Diverticular disease of intestine (acute and chronic)	Peripheral neuropathies (excluding cranial nerve and carpal tunnel syndromes)	Diverticular disease of intestine (acute and chronic)	1.55961	1.53698	1.58257	0	28.9875	7.28469556580658e-08	0	0	0
Peripheral neuropathies (excluding cranial nerve and carpal tunnel syndromes) Enthesopathies of the shoulder	Peripheral neuropathies (excluding cranial nerve and carpal tunnel syndromes)	Enthesopathies of the shoulder	1.75245	1.7287	1.77654	0	10.2962	0.00133306	0	0	0
Peripheral neuropathies (excluding cranial nerve and carpal tunnel syndromes) Enthesopathies of the upper body	Peripheral neuropathies (excluding cranial nerve and carpal tunnel syndromes)	Enthesopathies of the upper body	1.87467	1.85384	1.89573	0	16.8716	3.99951239623306e-05	0	0	0
Peripheral neuropathies (excluding cranial nerve and carpal tunnel syndromes) Female genital prolapse	Peripheral neuropathies (excluding cranial nerve and carpal tunnel syndromes)	Female genital prolapse	1.31265	1.2845	1.34142	1.33357884838396e-133	1.60421	0.205307	2.54755421260792e-133	2.55093294364054e-133	0
Peripheral neuropathies (excluding cranial nerve and carpal tunnel syndromes) Fibromatoses	Peripheral neuropathies (excluding cranial nerve and carpal tunnel syndromes)	Fibromatoses	1.5079	1.46985	1.54694	1.0112971263899e-217	2.67635	0.101849	2.36385501147927e-217	2.3730529804504e-217	0
Peripheral neuropathies (excluding cranial nerve and carpal tunnel syndromes) Gastritis and duodeniti	Peripheral neuropathies (excluding cranial nerve and carpal tunnel syndromes)	Gastritis and duodeniti	1.73633	1.70768	1.76545	0	96.0489	1.12080316850443e-22	0	0	0
Peripheral neuropathies (excluding cranial nerve and carpal tunnel syndromes) Gastro-oesophageal reflux disease	Peripheral neuropathies (excluding cranial nerve and carpal tunnel syndromes)	Gastro-oesophageal reflux disease	1.6281	1.60643	1.65007	0	59.5776	1.17567741261688e-14	0	0	0
Peripheral neuropathies (excluding cranial nerve and carpal tunnel syndromes) Glaucoma	Peripheral neuropathies (excluding cranial nerve and carpal tunnel syndromes)	Glaucoma	1.21162	1.18688	1.23688	2.72952697230647e-74	2.64659	0.103773	4.44940748801999e-74	4.46044651572033e-74	0
Peripheral neuropathies (excluding cranial nerve and carpal tunnel syndromes) Gout	Peripheral neuropathies (excluding cranial nerve and carpal tunnel syndromes)	Gout	1.43336	1.40839	1.45877	0	76.2297	2.52509866931667e-18	0	0	0
Peripheral neuropathies (excluding cranial nerve and carpal tunnel syndromes) Hearing loss	Peripheral neuropathies (excluding cranial nerve and carpal tunnel syndromes)	Hearing loss	1.40399	1.38641	1.42179	0	2.11254	0.146096	0	0	0
Peripheral neuropathies (excluding cranial nerve and carpal tunnel syndromes) Hyperplasia of prostate	Peripheral neuropathies (excluding cranial nerve and carpal tunnel syndromes)	Hyperplasia of prostate	1.39216	1.3679	1.41684	5.73012448419529e-298	73.6609	9.27567389751032e-18	1.56811543700248e-297	1.57207941128892e-297	0
Peripheral neuropathies (excluding cranial nerve and carpal tunnel syndromes) Hypertension	Peripheral neuropathies (excluding cranial nerve and carpal tunnel syndromes)	Hypertension	1.47577	1.45904	1.49269	0	287.164	2.06300162540439e-64	0	0	0
Peripheral neuropathies (excluding cranial nerve and carpal tunnel syndromes) Hypothyroidism (without hyper)	Peripheral neuropathies (excluding cranial nerve and carpal tunnel syndromes)	Hypothyroidism (without hyper)	1.28433	1.26065	1.30846	4.89072462348368e-153	33.3956	7.51922273746647e-09	9.80831081806535e-153	9.84330821453711e-153	0
Peripheral neuropathies (excluding cranial nerve and carpal tunnel syndromes) Intervertebral disc disorders	Peripheral neuropathies (excluding cranial nerve and carpal tunnel syndromes)	Intervertebral disc disorders	2.02055	1.98611	2.05559	0	0.499039	0.479923	0	0	0
Peripheral neuropathies (excluding cranial nerve and carpal tunnel syndromes) Nonrheumatic valve disease	Peripheral neuropathies (excluding cranial nerve and carpal tunnel syndromes)	Nonrheumatic valve disease	1.38619	1.35584	1.41722	9.30768414174779e-184	27.0823	1.94978106485372e-07	2.02127788158941e-183	2.02714831692813e-183	0
Peripheral neuropathies (excluding cranial nerve and carpal tunnel syndromes) Osteoarthritis (excl spine)	Peripheral neuropathies (excluding cranial nerve and carpal tunnel syndromes)	Osteoarthritis (excl spine)	1.81799	1.798	1.83821	0	69.9123	6.19999897914048e-17	0	0	0
Peripheral neuropathies (excluding cranial nerve and carpal tunnel syndromes) Peptic ulcer disease	Peripheral neuropathies (excluding cranial nerve and carpal tunnel syndromes)	Peptic ulcer disease	1.47888	1.44459	1.51399	2.21686843661689e-234	4.26931	0.0388067	5.3913565404308e-234	5.42706446117943e-234	0
Peripheral neuropathies (excluding cranial nerve and carpal tunnel syndromes) Peripheral arterial disease	Peripheral neuropathies (excluding cranial nerve and carpal tunnel syndromes)	Peripheral arterial disease	2.44292	2.38958	2.49746	0	95.4061	1.5507495051631e-22	0	0	0
Peripheral neuropathies (excluding cranial nerve and carpal tunnel syndromes) Polymyalgia Rheumatica	Peripheral neuropathies (excluding cranial nerve and carpal tunnel syndromes)	Polymyalgia Rheumatica	1.43924	1.39881	1.48083	1.8024935809816e-138	5.80707	0.0159618	3.49557935735127e-138	3.49782672041094e-138	0
Peripheral neuropathies (excluding cranial nerve and carpal tunnel syndromes) Primary Malignancy_Bladder	Peripheral neuropathies (excluding cranial nerve and carpal tunnel syndromes)	Primary Malignancy_Bladder	1.21649	1.15972	1.27603	9.19591376544707e-16	1.46701	0.225818	1.12840881346532e-15	1.12996121847627e-15	0
Peripheral neuropathies (excluding cranial nerve and carpal tunnel syndromes) Primary Malignancy_Colorectal	Peripheral neuropathies (excluding cranial nerve and carpal tunnel syndromes)	Primary Malignancy_Colorectal	1.38432	1.33854	1.43167	4.2061253086393e-80	3.30795	0.0689454	6.95173377877921e-80	6.95376301025692e-80	0
Peripheral neuropathies (excluding cranial nerve and carpal tunnel syndromes) Primary Malignancy_Prostate	Peripheral neuropathies (excluding cranial nerve and carpal tunnel syndromes)	Primary Malignancy_Prostate	1.09427	1.06382	1.12559	3.92650049964939e-10	0.527464	0.467675	4.6143150699328e-10	4.60897661231321e-10	0
Peripheral neuropathies (excluding cranial nerve and carpal tunnel syndromes) Rheumatoid Arthritis	Peripheral neuropathies (excluding cranial nerve and carpal tunnel syndromes)	Rheumatoid Arthritis	1.47105	1.42261	1.52113	4.80028993909869e-113	4.18244	0.0408448	8.68332702359254e-113	8.68623893741668e-113	0
Peripheral neuropathies (excluding cranial nerve and carpal tunnel syndromes) Scoliosis	Peripheral neuropathies (excluding cranial nerve and carpal tunnel syndromes)	Scoliosis	1.45458	1.39987	1.51142	8.23861605292763e-82	0.189396	0.66342	1.36562273873431e-81	1.36648315770383e-81	0
Peripheral neuropathies (excluding cranial nerve and carpal tunnel syndromes) Sleep apnoea	Peripheral neuropathies (excluding cranial nerve and carpal tunnel syndromes)	Sleep apnoea	2.17253	2.11529	2.23131	0	163.075	2.40892382468343e-37	0	0	1
Peripheral neuropathies (excluding cranial nerve and carpal tunnel syndromes) Spondylolisthesis	Peripheral neuropathies (excluding cranial nerve and carpal tunnel syndromes)	Spondylolisthesis	1.93486	1.85366	2.01962	5.33762641145694e-200	7.67213	0.00560803	1.20202406235101e-199	1.20582048301414e-199	0
Peripheral neuropathies (excluding cranial nerve and carpal tunnel syndromes) Spondylosis	Peripheral neuropathies (excluding cranial nerve and carpal tunnel syndromes)	Spondylosis	1.96342	1.93695	1.99026	0	21.5379	3.46900598552883e-06	0	0	0
Peripheral neuropathies (excluding cranial nerve and carpal tunnel syndromes) Tinnitus	Peripheral neuropathies (excluding cranial nerve and carpal tunnel syndromes)	Tinnitus	1.47211	1.44572	1.49897	0	0.371493	0.542192	0	0	0
Polymyalgia Rheumatica All stroke	Polymyalgia Rheumatica	All stroke	1.05697	1.03021	1.08442	2.28523998553954e-05	3.86378	0.0493391	2.55291669713246e-05	2.54849803030384e-05	0
Polymyalgia Rheumatica Allergic and chronic rhinitis	Polymyalgia Rheumatica	Allergic and chronic rhinitis	1.21469	1.19191	1.23791	3.89341597739974e-90	11.7965	0.000593424	6.6299608515881e-90	6.63052647388611e-90	0
Polymyalgia Rheumatica Anxiety disorders	Polymyalgia Rheumatica	Anxiety disorders	1.20581	1.18592	1.22603	9.01107308236749e-108	19.2901	1.12288367417045e-05	1.60727863213756e-107	1.60884937361204e-107	0
Polymyalgia Rheumatica Bursitis	Polymyalgia Rheumatica	Bursitis	1.5814	1.54805	1.61547	0	6.28219	0.0121957	0	0	1
Polymyalgia Rheumatica Carpal tunnel syndrome	Polymyalgia Rheumatica	Carpal tunnel syndrome	1.85232	1.81615	1.88921	0	11.3855	0.000740195	0	0	0
Polymyalgia Rheumatica Chronic kidney disease	Polymyalgia Rheumatica	Chronic kidney disease	1.32117	1.3005	1.34217	1.3430603126251e-262	0.738399	0.390174	3.45358366103597e-262	3.46798332245792e-262	0
Polymyalgia Rheumatica Depression	Polymyalgia Rheumatica	Depression	1.25914	1.23853	1.28009	7.22708072216109e-165	0.325619	0.56825	1.49211779691791e-164	1.49960452474508e-164	0
Polymyalgia Rheumatica Diverticular disease of intestine (acute and chronic)	Polymyalgia Rheumatica	Diverticular disease of intestine (acute and chronic)	1.50671	1.48075	1.53312	0	10.7927	0.00101901	0	0	0
Polymyalgia Rheumatica Enthesopathies of the lower body	Polymyalgia Rheumatica	Enthesopathies of the lower body	1.55754	1.52865	1.58698	0	23.6927	1.13008240980616e-06	0	0	1
Polymyalgia Rheumatica Enthesopathies of the shoulder	Polymyalgia Rheumatica	Enthesopathies of the shoulder	1.74591	1.71649	1.77583	0	6.81655	0.0090317	0	0	1
Polymyalgia Rheumatica Enthesopathies of the upper body	Polymyalgia Rheumatica	Enthesopathies of the upper body	1.66316	1.63947	1.6872	0	2.51972	0.112431	0	0	1
Polymyalgia Rheumatica Erectile dysfunction	Polymyalgia Rheumatica	Erectile dysfunction	1.19541	1.16161	1.23019	3.1638010224919e-34	0.00119078	0.972472	4.38658823622962e-34	4.39205965281591e-34	0
Polymyalgia Rheumatica Fibromatoses	Polymyalgia Rheumatica	Fibromatoses	1.23155	1.18776	1.27695	1.73068517669537e-29	0.0125266	0.910885	2.33807151777662e-29	2.33757265775406e-29	1
Polymyalgia Rheumatica Gout	Polymyalgia Rheumatica	Gout	1.4076	1.37555	1.4404	4.05576824602507e-186	2.30939	0.128595	8.83763310898557e-186	8.84831701317894e-186	1
Polymyalgia Rheumatica Hearing loss	Polymyalgia Rheumatica	Hearing loss	1.19752	1.17898	1.21635	1.51842928926931e-113	15.0479	0.00010482	2.75353335464516e-113	2.7535049647291e-113	0
Polymyalgia Rheumatica Heart failure	Polymyalgia Rheumatica	Heart failure	1.24275	1.21226	1.27401	6.69366828298029e-66	0.526538	0.468066	1.05578624691747e-65	1.05458412428637e-65	0
Polymyalgia Rheumatica Hyperplasia of prostate	Polymyalgia Rheumatica	Hyperplasia of prostate	1.3127	1.27926	1.347	6.20847787129528e-95	3.77248	0.0521024	1.06933082473253e-94	1.06874811766855e-94	0
Polymyalgia Rheumatica Hypothyroidism (without hyper)	Polymyalgia Rheumatica	Hypothyroidism (without hyper)	1.37473	1.34649	1.40356	2.10660337310941e-198	12.5864	0.000388555	4.73360722783969e-198	4.74638246720049e-198	0
Polymyalgia Rheumatica Insomnia	Polymyalgia Rheumatica	Insomnia	1.26239	1.2379	1.28737	3.62130640615143e-120	32.1665	1.41508402610219e-08	6.70485995952413e-120	6.72000445339763e-120	0
Polymyalgia Rheumatica Ischaemic stroke and TIA	Polymyalgia Rheumatica	Ischaemic stroke and TIA	1.14251	1.11368	1.17208	1.64141120629357e-24	6.77783	0.00922971	2.16483335566892e-24	2.16642453666326e-24	0
Polymyalgia Rheumatica Nonrheumatic valve disease	Polymyalgia Rheumatica	Nonrheumatic valve disease	1.34466	1.31133	1.37884	2.65668509832748e-118	11.7202	0.000618253	4.88700043996045e-118	4.89784233189121e-118	0
Polymyalgia Rheumatica Obesity	Polymyalgia Rheumatica	Obesity	1.18214	1.16037	1.20432	1.11998840453217e-69	9.80751	0.00173801	1.802134316641e-69	1.80245921487921e-69	0
Polymyalgia Rheumatica Osteoarthritis (excl spine)	Polymyalgia Rheumatica	Osteoarthritis (excl spine)	1.6313	1.60903	1.65387	0	67.6512	1.95129934453616e-16	0	0	1
Polymyalgia Rheumatica Peripheral arterial disease	Polymyalgia Rheumatica	Peripheral arterial disease	1.34548	1.30144	1.39102	2.1569923854238e-68	0.17346	0.677055	3.44579533571452e-68	3.43876181170256e-68	0
Polymyalgia Rheumatica Primary Malignancy_Bladder	Polymyalgia Rheumatica	Primary Malignancy_Bladder	1.11035	1.04358	1.18139	0.000938803	4.64825	0.0310852	0.00102175	0.00102189	0
Polymyalgia Rheumatica Primary Malignancy_Colorectal	Polymyalgia Rheumatica	Primary Malignancy_Colorectal	1.00569	0.961258	1.05218	0.805483	8.49973	0.00355199	0.809124	0.80958	0
Polymyalgia Rheumatica Primary Malignancy_Other Skin and subcutaneous tissue	Polymyalgia Rheumatica	Primary Malignancy_Other Skin and subcutaneous tissue	1.09096	1.0678	1.11462	1.8156450522901e-15	0.416292	0.518793	2.22579796338297e-15	2.22992392818649e-15	0
Polymyalgia Rheumatica Psoriasis	Polymyalgia Rheumatica	Psoriasis	1.32776	1.29042	1.36618	1.71209994520352e-84	0.690075	0.406139	2.86677200127101e-84	2.86588195955829e-84	0
Polymyalgia Rheumatica Scoliosis	Polymyalgia Rheumatica	Scoliosis	1.21175	1.15671	1.2694	5.56038391433072e-16	3.08709	0.0789157	6.84272570295104e-16	6.84892958194776e-16	1
Polymyalgia Rheumatica Sleep apnoea	Polymyalgia Rheumatica	Sleep apnoea	1.42984	1.36676	1.49583	2.08224840427561e-54	15.1853	9.74603398328981e-05	3.15111126188778e-54	3.14436799364514e-54	0
Polymyalgia Rheumatica Spondylolisthesis	Polymyalgia Rheumatica	Spondylolisthesis	1.47611	1.3967	1.56003	2.45475972190186e-43	2.08355	0.148893	3.53784372663161e-43	3.54298086845926e-43	1
Polymyalgia Rheumatica Spondylosis	Polymyalgia Rheumatica	Spondylosis	1.51484	1.48887	1.54127	0	79.5599	4.67819757072909e-19	0	0	1
Polymyalgia Rheumatica Thromboembolic	Polymyalgia Rheumatica	Thromboembolic	1.38364	1.34634	1.42199	6.43463984328626e-120	7.33746	0.00675322	1.19008244858464e-119	1.19319687115854e-119	0
Polymyalgia Rheumatica Tinnitus	Polymyalgia Rheumatica	Tinnitus	1.16854	1.13996	1.19784	6.33482262997011e-35	0.50608	0.476841	8.79989491424109e-35	8.81336525459229e-35	0
Polymyalgia Rheumatica Transient ischaemic attack	Polymyalgia Rheumatica	Transient ischaemic attack	1.18167	1.1484	1.2159	2.18939299096552e-30	0.36025	0.548368	2.97268976621932e-30	2.97131905916749e-30	0
Primary Malignancy_Bladder Abdominal aortic aneurysm	Primary Malignancy_Bladder	Abdominal aortic aneurysm	2.22781	2.09125	2.37328	5.59794637031237e-136	1.78828	0.181136	1.07824799717546e-135	1.08054370423164e-135	0
Primary Malignancy_Bladder Alcohol Problems	Primary Malignancy_Bladder	Alcohol Problems	1.18756	1.13674	1.24066	1.32483132904401e-14	21.1381	4.27345531719988e-06	1.612508989065e-14	1.61543130447608e-14	0
Primary Malignancy_Bladder Asthma	Primary Malignancy_Bladder	Asthma	0.970654	0.934284	1.00844	0.126354	20.0881	7.39559467555062e-06	0.130463	0.130612	0
Primary Malignancy_Bladder Cholelithiasis	Primary Malignancy_Bladder	Cholelithiasis	1.28608	1.23742	1.33666	1.99308674251603e-37	1.4635	0.226375	2.79754514765018e-37	2.80044086448444e-37	0
Primary Malignancy_Bladder COPD	Primary Malignancy_Bladder	COPD	1.79809	1.75018	1.84731	0	11.319	0.000767189	0	0	0
Primary Malignancy_Bladder Coronary Heart Disease	Primary Malignancy_Bladder	Coronary Heart Disease	1.3121	1.27904	1.34602	1.27483507938835e-96	2.26741	0.13212	2.20689364234109e-96	2.20348276450967e-96	0
Primary Malignancy_Bladder Enthesopathies of the shoulder	Primary Malignancy_Bladder	Enthesopathies of the shoulder	1.03206	1.00142	1.06364	0.0401487	10.0792	0.00149957	0.0422218	0.0421694	0
Primary Malignancy_Bladder Enthesopathies of the upper body	Primary Malignancy_Bladder	Enthesopathies of the upper body	1.09134	1.06534	1.11796	1.18720338970397e-12	34.6264	3.99453376949271e-09	1.42097488367284e-12	1.42107185246183e-12	0
Primary Malignancy_Bladder Female genital prolapse	Primary Malignancy_Bladder	Female genital prolapse	0.85078	0.791066	0.915003	1.34690131905732e-05	0.785569	0.375443	1.5092853009691e-05	1.5073453882725e-05	0
Primary Malignancy_Bladder Fibromatoses	Primary Malignancy_Bladder	Fibromatoses	1.07222	1.0148	1.1329	0.0130276	6.90305	0.00860488	0.0138715	0.013849	0
Primary Malignancy_Bladder Fibromyalgia	Primary Malignancy_Bladder	Fibromyalgia	1.09774	0.963343	1.25089	0.161665	3.25529	0.0711934	0.166384	0.166639	0
Primary Malignancy_Bladder Hearing loss	Primary Malignancy_Bladder	Hearing loss	1.12209	1.09516	1.14968	1.46508198291436e-20	29.7533	4.90674711786585e-08	1.87237477416455e-20	1.8734800243596e-20	0
Primary Malignancy_Bladder Heart failure	Primary Malignancy_Bladder	Heart failure	1.19102	1.14685	1.23689	1.23246202679625e-19	0.692023	0.405477	1.56103713602141e-19	1.56034227758491e-19	0
Primary Malignancy_Bladder Hypothyroidism (without hyper)	Primary Malignancy_Bladder	Hypothyroidism (without hyper)	1.0446	0.998299	1.09305	0.059247	2.69928	0.100393	0.0618608	0.0618208	0
Primary Malignancy_Bladder Obesity	Primary Malignancy_Bladder	Obesity	1.09236	1.06408	1.12139	4.05951082237368e-11	8.7985	0.00301479	4.80932081668001e-11	4.80721607151786e-11	0
Primary Malignancy_Bladder Peptic ulcer disease	Primary Malignancy_Bladder	Peptic ulcer disease	1.34546	1.29064	1.40261	2.01678125223139e-44	0.51226	0.474162	2.91813919088788e-44	2.92243885496933e-44	0
Primary Malignancy_Bladder Peripheral arterial disease	Primary Malignancy_Bladder	Peripheral arterial disease	1.8441	1.77645	1.91432	5.47023896936388e-226	40.1469	2.35560414340508e-10	1.30306904060523e-225	1.31018141260587e-225	0
Primary Malignancy_Bladder Primary Malignancy_Breast	Primary Malignancy_Bladder	Primary Malignancy_Breast	1.27894	1.18313	1.3825	5.9092142451967e-10	1.00549	0.315986	6.93159780207561e-10	6.92354324356686e-10	1
Primary Malignancy_Bladder Primary Malignancy_Colorectal	Primary Malignancy_Bladder	Primary Malignancy_Colorectal	1.29546	1.22727	1.36744	6.42739096096473e-21	2.80857	0.0937617	8.23272928901321e-21	8.23560009391857e-21	1
Primary Malignancy_Bladder Sleep apnoea	Primary Malignancy_Bladder	Sleep apnoea	1.18322	1.12391	1.24566	1.43581603486498e-10	10.6589	0.00109545	1.69473368049637e-10	1.69318556033638e-10	0
Primary Malignancy_Bladder Thromboembolic	Primary Malignancy_Bladder	Thromboembolic	1.36649	1.30379	1.4322	8.32955051833971e-39	1.68288	0.194542	1.17723699888727e-38	1.180135538102e-38	0
Primary Malignancy_Bladder Ulcerative colitis	Primary Malignancy_Bladder	Ulcerative colitis	1.18092	1.06389	1.31082	0.00178927	0.067671	0.794758	0.0019387	0.00193604	0
Primary Malignancy_Breast Abdominal aortic aneurysm	Primary Malignancy_Breast	Abdominal aortic aneurysm	1.03985	0.922688	1.17189	0.521711	1.32101	0.25041	0.529164	0.529615	0
Primary Malignancy_Breast Alcohol Problems	Primary Malignancy_Breast	Alcohol Problems	1.03515	1.00248	1.06888	0.0347211	16.9279	3.88274948916304e-05	0.0365741	0.0365742	0
Primary Malignancy_Breast Anxiety disorders	Primary Malignancy_Breast	Anxiety disorders	1.09084	1.07643	1.10545	1.34685404143714e-37	7.60984	0.00580506	1.89307612313078e-37	1.89662079065208e-37	0
Primary Malignancy_Breast Cholelithiasis	Primary Malignancy_Breast	Cholelithiasis	1.12945	1.10659	1.15278	1.82429440513388e-31	7.18433	0.00735429	2.49019839760865e-31	2.48909622479682e-31	0
Primary Malignancy_Breast Chronic kidney disease	Primary Malignancy_Breast	Chronic kidney disease	0.977527	0.962389	0.992902	0.00430906	14.5266	0.000138192	0.0046355	0.0046271	0
Primary Malignancy_Breast COPD	Primary Malignancy_Breast	COPD	1.00112	0.977802	1.025	0.925532	10.8515	0.000987173	0.92662	0.926624	0
Primary Malignancy_Breast Diverticular disease of intestine (acute and chronic)	Primary Malignancy_Breast	Diverticular disease of intestine (acute and chronic)	1.14001	1.12111	1.15923	2.87843564504681e-53	7.80274	0.00521671	4.33546347008818e-53	4.32614944054851e-53	0
Primary Malignancy_Breast Female genital prolapse	Primary Malignancy_Breast	Female genital prolapse	1.02592	1.0076	1.04457	0.00537152	29.5458	5.46115348993124e-08	0.00576511	0.00575343	0
Primary Malignancy_Breast Fibromyalgia	Primary Malignancy_Breast	Fibromyalgia	0.938556	0.900569	0.978145	0.00262775	2.21331	0.136825	0.00283997	0.00283365	0
Primary Malignancy_Breast Gastro-oesophageal reflux disease	Primary Malignancy_Breast	Gastro-oesophageal reflux disease	1.07122	1.05468	1.08802	4.41911457325094e-18	0.966301	0.325604	5.53824802609924e-18	5.54512848866284e-18	0
Primary Malignancy_Breast Glaucoma	Primary Malignancy_Breast	Glaucoma	1.03298	1.00981	1.05669	0.00506545	0.300139	0.583795	0.00544004	0.00543016	0
Primary Malignancy_Breast Hearing loss	Primary Malignancy_Breast	Hearing loss	1.06274	1.04716	1.07856	6.90144219585562e-16	13.7111	0.000213187	8.48081069836873e-16	8.49254317576047e-16	0
Primary Malignancy_Breast Hyperplasia of prostate	Primary Malignancy_Breast	Hyperplasia of prostate	1.21258	1.04944	1.40108	0.00893457	0.188055	0.66454	0.00955513	0.00954972	0
Primary Malignancy_Breast Hypertension	Primary Malignancy_Breast	Hypertension	1.01919	1.00703	1.03149	0.00190739	0.277018	0.598663	0.00206536	0.00206209	0
Primary Malignancy_Breast Iron deficiency anaemia	Primary Malignancy_Breast	Iron deficiency anaemia	0.947688	0.926974	0.968864	1.88621038617153e-06	18.3543	1.83399871958584e-05	2.13514337779204e-06	2.13340366201364e-06	0
Primary Malignancy_Breast Ischaemic stroke and TIA	Primary Malignancy_Breast	Ischaemic stroke and TIA	1.01807	0.99119	1.04569	0.189571	0.358509	0.549335	0.194753	0.194852	0
Primary Malignancy_Breast Osteoporosis	Primary Malignancy_Breast	Osteoporosis	1.44942	1.42947	1.46964	0	55.0918	1.15027458724952e-13	0	0	0
Primary Malignancy_Breast Peptic ulcer disease	Primary Malignancy_Breast	Peptic ulcer disease	0.960547	0.927724	0.99453	0.0232575	9.81427	0.00173163	0.0246358	0.0246518	0
Primary Malignancy_Breast Peripheral neuropathies (excluding cranial nerve and carpal tunnel syndromes)	Primary Malignancy_Breast	Peripheral neuropathies (excluding cranial nerve and carpal tunnel syndromes)	1.18865	1.15545	1.22281	5.9968009530771e-33	2.34319	0.125832	8.25852545046609e-33	8.26182642128479e-33	0
Primary Malignancy_Breast Polymyalgia Rheumatica	Primary Malignancy_Breast	Polymyalgia Rheumatica	0.866219	0.83703	0.896427	2.18240980203617e-16	0.754562	0.385036	2.69480166860118e-16	2.69728900775927e-16	0
Primary Malignancy_Breast Primary Malignancy_Prostate	Primary Malignancy_Breast	Primary Malignancy_Prostate	1.62722	1.33302	1.98635	1.71006698167616e-06	0.000338704	0.985317	1.93661107893853e-06	1.93589619179524e-06	1
Primary Malignancy_Breast Scoliosis	Primary Malignancy_Breast	Scoliosis	1.02715	0.989216	1.06654	0.162935	21.1382	4.27324808519212e-06	0.167658	0.16788	0
Primary Malignancy_Breast Spondylolisthesis	Primary Malignancy_Breast	Spondylolisthesis	0.989656	0.940103	1.04182	0.69156	14.0431	0.000178672	0.696739	0.697864	0
Primary Malignancy_Breast Spondylosis	Primary Malignancy_Breast	Spondylosis	1.06289	1.04557	1.08049	3.43260220433909e-13	79.8979	3.94262752928743e-19	4.12784344120946e-13	4.12820274551125e-13	0
Primary Malignancy_Breast Tinnitus	Primary Malignancy_Breast	Tinnitus	1.01801	0.995224	1.04132	0.122221	23.7426	1.10118987272067e-06	0.126246	0.126391	0
Primary Malignancy_Breast Transient ischaemic attack	Primary Malignancy_Breast	Transient ischaemic attack	1.00041	0.969983	1.03179	0.979206	2.67206	0.102124	0.979589	0.97959	0
Primary Malignancy_Colorectal Alcohol Problems	Primary Malignancy_Colorectal	Alcohol Problems	1.17774	1.13779	1.21909	1.52052957193973e-20	9.75328	0.00179003	1.94275110516268e-20	1.94340777618401e-20	0
Primary Malignancy_Colorectal Asthma	Primary Malignancy_Colorectal	Asthma	0.973805	0.94847	0.999817	0.0484271	1.98098	0.159287	0.050771	0.0507597	0
Primary Malignancy_Colorectal Cholelithiasis	Primary Malignancy_Colorectal	Cholelithiasis	1.3637	1.32743	1.40096	1.17458062911833e-112	4.39584	0.0360267	2.12021757628987e-112	2.1209094196704e-112	0
Primary Malignancy_Colorectal Chronic kidney disease	Primary Malignancy_Colorectal	Chronic kidney disease	1.09075	1.07027	1.11161	2.59713045741492e-19	19.8587	8.33842318903192e-06	3.27977541954177e-19	3.27990780981071e-19	0
Primary Malignancy_Colorectal COPD	Primary Malignancy_Colorectal	COPD	1.0698	1.04292	1.09737	2.02233641666388e-07	4.10173	0.0428393	2.31486425481096e-07	2.31409820980955e-07	0
Primary Malignancy_Colorectal Coronary Heart Disease	Primary Malignancy_Colorectal	Coronary Heart Disease	0.988014	0.966981	1.0095	0.272055	1.12612	0.288604	0.278484	0.278734	0
Primary Malignancy_Colorectal Depression	Primary Malignancy_Colorectal	Depression	1.03056	1.00968	1.05186	0.0039435	0.151249	0.697345	0.00424672	0.00424172	0
Primary Malignancy_Colorectal Diabetes type 2	Primary Malignancy_Colorectal	Diabetes type 2	1.17026	1.14973	1.19116	6.84181139013344e-68	13.3677	0.000255991	1.08991398648682e-67	1.08802322294065e-67	0
Primary Malignancy_Colorectal Enthesopathies of the shoulder	Primary Malignancy_Colorectal	Enthesopathies of the shoulder	0.946575	0.925512	0.968118	1.73586038799682e-06	1.61774	0.203408	1.96538611371866e-06	1.96422246570662e-06	0
Primary Malignancy_Colorectal Enthesopathies of the upper body	Primary Malignancy_Colorectal	Enthesopathies of the upper body	0.969804	0.95251	0.987413	0.000838723	10.8767	0.000973833	0.000913606	0.000914122	0
Primary Malignancy_Colorectal Fibromyalgia	Primary Malignancy_Colorectal	Fibromyalgia	0.844097	0.777294	0.91664	5.59944552818026e-05	2.21176	0.136962	6.22539485429697e-05	6.21726485597337e-05	0
Primary Malignancy_Colorectal Gout	Primary Malignancy_Colorectal	Gout	1.07294	1.04508	1.10154	1.560636534606e-07	23.2245	1.44148966267006e-06	1.78838241759827e-07	1.78820009770786e-07	0
Primary Malignancy_Colorectal Hearing loss	Primary Malignancy_Colorectal	Hearing loss	1.04246	1.0235	1.06178	8.98527328973066e-06	11.0447	0.000889434	1.00818079580999e-05	1.00688845931577e-05	0
Primary Malignancy_Colorectal Heart failure	Primary Malignancy_Colorectal	Heart failure	1.06147	1.03026	1.09362	8.94468296734637e-05	0.0750978	0.784054	9.9015199933033e-05	9.87989710840081e-05	0
Primary Malignancy_Colorectal Hyperplasia of prostate	Primary Malignancy_Colorectal	Hyperplasia of prostate	0.989019	0.966575	1.01198	0.345775	1.33551	0.247827	0.352744	0.352984	0
Primary Malignancy_Colorectal Hypertension	Primary Malignancy_Colorectal	Hypertension	1.10306	1.08571	1.12069	7.81958728283279e-34	3.2583	0.071063	1.0830054237291e-33	1.08317025147401e-33	0
Primary Malignancy_Colorectal Hyperthyroidism (without hypo)	Primary Malignancy_Colorectal	Hyperthyroidism (without hypo)	1.0782	1.01732	1.14273	0.0111171	0.518103	0.471652	0.011857	0.0118428	0
Primary Malignancy_Colorectal Hypothyroidism (without hyper)	Primary Malignancy_Colorectal	Hypothyroidism (without hyper)	0.941002	0.91295	0.969915	8.20675941814946e-05	6.37639	0.0115648	9.09253449188991e-05	9.07663313579866e-05	0
Primary Malignancy_Colorectal Iron deficiency anaemia	Primary Malignancy_Colorectal	Iron deficiency anaemia	2.54519	2.49029	2.6013	0	9.63941	0.00190446	0	0	0
Primary Malignancy_Colorectal Ischaemic stroke and TIA	Primary Malignancy_Colorectal	Ischaemic stroke and TIA	1.02226	0.990754	1.05477	0.168081	0.240505	0.623842	0.172883	0.173042	0
Primary Malignancy_Colorectal Nonrheumatic valve disease	Primary Malignancy_Colorectal	Nonrheumatic valve disease	1.04195	1.01023	1.07466	0.00918507	0.192193	0.661097	0.00981892	0.00980923	0
Primary Malignancy_Colorectal Obesity	Primary Malignancy_Colorectal	Obesity	1.06409	1.04343	1.08516	5.31549415935581e-10	0.281577	0.595669	6.23801793907872e-10	6.23364722695527e-10	0
Primary Malignancy_Colorectal Osteoporosis	Primary Malignancy_Colorectal	Osteoporosis	1.05255	1.02723	1.07849	3.73841398983722e-05	6.11152	0.0134304	4.1626600557717e-05	4.15633275900679e-05	0
Primary Malignancy_Colorectal Primary Malignancy_Breast	Primary Malignancy_Colorectal	Primary Malignancy_Breast	1.23837	1.18833	1.29052	3.02816980556585e-24	9.19908	0.00242137	3.98455702601097e-24	3.98847404292326e-24	1
Primary Malignancy_Colorectal Primary Malignancy_Prostate	Primary Malignancy_Colorectal	Primary Malignancy_Prostate	1.11997	1.08101	1.16033	3.56371197294808e-10	1.62657	0.202178	4.18990239321771e-10	4.18506027819456e-10	1
Primary Malignancy_Colorectal Psoriasis	Primary Malignancy_Colorectal	Psoriasis	1.03378	0.997548	1.07133	0.0679884	1.10447	0.293286	0.0709154	0.0708839	0
Primary Malignancy_Colorectal Schizophrenia, schizotypal and delusional disorders	Primary Malignancy_Colorectal	Schizophrenia, schizotypal and delusional disorders	0.775102	0.701986	0.855834	4.66735357145385e-07	0.335118	0.562661	5.32103288520787e-07	5.32157733673153e-07	0
Primary Malignancy_Colorectal Spondylolisthesis	Primary Malignancy_Colorectal	Spondylolisthesis	0.91795	0.852002	0.989002	0.0244042	0.471215	0.492429	0.0258344	0.0258564	0
Primary Malignancy_Colorectal Tinnitus	Primary Malignancy_Colorectal	Tinnitus	0.984166	0.955056	1.01416	0.297439	1.87011	0.171463	0.304163	0.304373	0
Primary Malignancy_Colorectal Transient ischaemic attack	Primary Malignancy_Colorectal	Transient ischaemic attack	0.995311	0.958718	1.0333	0.805764	1.70669	0.191415	0.809247	0.80958	0
Primary Malignancy_Colorectal Urinary Incontinence	Primary Malignancy_Colorectal	Urinary Incontinence	1.10945	1.08376	1.13574	3.60712999991785e-18	8.89155	0.00286493	4.52395695769874e-18	4.52847780068582e-18	0
Primary Malignancy_Other Skin and subcutaneous tissue Bursitis	Primary Malignancy_Other Skin and subcutaneous tissue	Bursitis	1.25967	1.24274	1.27682	2.49429432704759e-245	3.46196	0.0627959	6.22295392868096e-245	6.25662399671248e-245	0
Primary Malignancy_Other Skin and subcutaneous tissue Erectile dysfunction	Primary Malignancy_Other Skin and subcutaneous tissue	Erectile dysfunction	1.17679	1.16054	1.19326	1.42877571267675e-116	0.584881	0.444405	2.61320266304241e-116	2.61702371544964e-116	0
Primary Malignancy_Other Skin and subcutaneous tissue Essential tremor	Primary Malignancy_Other Skin and subcutaneous tissue	Essential tremor	1.22019	1.18006	1.26168	1.94524581386928e-31	0.777964	0.377764	2.65388219922598e-31	2.65270264708687e-31	0
Primary Malignancy_Other Skin and subcutaneous tissue Female genital prolapse	Primary Malignancy_Other Skin and subcutaneous tissue	Female genital prolapse	1.208	1.18879	1.22753	4.94571303509587e-118	1.65451	0.198346	9.0813523834088e-118	9.09811082901307e-118	0
Primary Malignancy_Other Skin and subcutaneous tissue Gastritis and duodeniti	Primary Malignancy_Other Skin and subcutaneous tissue	Gastritis and duodeniti	1.10136	1.08586	1.11709	1.26010752581256e-40	1.05123	0.305224	1.79283876202444e-40	1.79632349424344e-40	0
Primary Malignancy_Other Skin and subcutaneous tissue Gastro-oesophageal reflux disease	Primary Malignancy_Other Skin and subcutaneous tissue	Gastro-oesophageal reflux disease	1.18299	1.17043	1.19568	3.71271114931913e-209	1.64243	0.199992	8.52239757311154e-209	8.56210379181749e-209	0
Primary Malignancy_Other Skin and subcutaneous tissue Heart failure	Primary Malignancy_Other Skin and subcutaneous tissue	Heart failure	1.04109	1.02499	1.05744	4.09377873950614e-07	58.0411	2.5670454542516e-14	4.67129395454361e-07	4.67178873634363e-07	0
Primary Malignancy_Other Skin and subcutaneous tissue Hyperplasia of prostate	Primary Malignancy_Other Skin and subcutaneous tissue	Hyperplasia of prostate	1.3449	1.32828	1.36173	0	21.5843	3.38618253916216e-06	0	0	0
Primary Malignancy_Other Skin and subcutaneous tissue Hyperthyroidism (without hypo)	Primary Malignancy_Other Skin and subcutaneous tissue	Hyperthyroidism (without hypo)	0.924814	0.896706	0.953803	6.9243659650808e-07	6.29652	0.0120975	7.88184342317815e-07	7.88436303537376e-07	0
Primary Malignancy_Other Skin and subcutaneous tissue Ischaemic stroke and TIA	Primary Malignancy_Other Skin and subcutaneous tissue	Ischaemic stroke and TIA	1.13123	1.11405	1.14867	3.35550336370645e-56	0.71107	0.399089	5.11581664040184e-56	5.11257424536004e-56	0
Primary Malignancy_Other Skin and subcutaneous tissue Migraine	Primary Malignancy_Other Skin and subcutaneous tissue	Migraine	1.24426	1.22416	1.26468	1.68976957289254e-152	2.51137	0.113028	3.3835104021256e-152	3.39822538118832e-152	0
Primary Malignancy_Other Skin and subcutaneous tissue Osteoarthritis (excl spine)	Primary Malignancy_Other Skin and subcutaneous tissue	Osteoarthritis (excl spine)	1.17775	1.16829	1.18728	0	22.6783	1.91519120365826e-06	0	0	0
Primary Malignancy_Other Skin and subcutaneous tissue Peptic ulcer disease	Primary Malignancy_Other Skin and subcutaneous tissue	Peptic ulcer disease	1.06767	1.04789	1.08783	6.82918386274988e-12	7.64667	0.00568771	8.12634727802081e-12	8.1210192034382e-12	0
Primary Malignancy_Other Skin and subcutaneous tissue Peripheral neuropathies (excluding cranial nerve and carpal tunnel syndromes)	Primary Malignancy_Other Skin and subcutaneous tissue	Peripheral neuropathies (excluding cranial nerve and carpal tunnel syndromes)	1.14267	1.12204	1.16368	1.11622070944959e-46	7.30305	0.00688378	1.63405505919425e-46	1.63046352625281e-46	0
Primary Malignancy_Other Skin and subcutaneous tissue Primary Malignancy_Bladder	Primary Malignancy_Other Skin and subcutaneous tissue	Primary Malignancy_Bladder	1.18081	1.14346	1.21938	3.88231225028278e-24	0.297848	0.585235	5.10058602504384e-24	5.10292565266905e-24	1
Primary Malignancy_Other Skin and subcutaneous tissue Primary Malignancy_Breast	Primary Malignancy_Other Skin and subcutaneous tissue	Primary Malignancy_Breast	1.30828	1.28247	1.33461	5.61417278806247e-154	11.9993	0.000532191	1.12813094703519e-153	1.1317247758042e-153	1
Primary Malignancy_Other Skin and subcutaneous tissue Primary Malignancy_Colorectal	Primary Malignancy_Other Skin and subcutaneous tissue	Primary Malignancy_Colorectal	1.18593	1.15754	1.21501	2.73922263880963e-43	10.7408	0.00104798	3.94670409515074e-43	3.95130925688913e-43	1
Primary Malignancy_Other Skin and subcutaneous tissue Rheumatoid Arthritis	Primary Malignancy_Other Skin and subcutaneous tissue	Rheumatoid Arthritis	1.14737	1.11656	1.17904	4.23832942208473e-23	3.6961	0.0545397	5.53560041024454e-23	5.53373677365524e-23	0
Primary Malignancy_Other Skin and subcutaneous tissue Schizophrenia, schizotypal and delusional disorders	Primary Malignancy_Other Skin and subcutaneous tissue	Schizophrenia, schizotypal and delusional disorders	0.641618	0.607728	0.677398	8.1654486572004e-58	19.233	1.15695314201404e-05	1.25350671278103e-57	1.25010416603922e-57	0
Primary Malignancy_Other Skin and subcutaneous tissue Scoliosis	Primary Malignancy_Other Skin and subcutaneous tissue	Scoliosis	1.14549	1.11287	1.17906	3.07204246702383e-20	0.0565306	0.812066	3.91725644585329e-20	3.91462468520654e-20	0
Primary Malignancy_Other Skin and subcutaneous tissue Tendon disorders	Primary Malignancy_Other Skin and subcutaneous tissue	Tendon disorders	1.27568	1.26308	1.28841	0	1.17393	0.278596	0	0	0
Primary Malignancy_Other Skin and subcutaneous tissue Transient ischaemic attack	Primary Malignancy_Other Skin and subcutaneous tissue	Transient ischaemic attack	1.16009	1.14005	1.18047	1.14956604183015e-62	0.110064	0.740072	1.79218713200236e-62	1.7868102213062e-62	0
Primary Malignancy_Other Skin and subcutaneous tissue Ulcerative colitis	Primary Malignancy_Other Skin and subcutaneous tissue	Ulcerative colitis	1.21109	1.16479	1.25923	5.96560174485073e-22	1.79485	0.180337	7.7127354880316e-22	7.69423609036979e-22	0
Primary Malignancy_Other Skin and subcutaneous tissue Urolithiasis	Primary Malignancy_Other Skin and subcutaneous tissue	Urolithiasis	1.23442	1.21048	1.25884	1.4803866891596e-98	0.381031	0.537052	2.5793240473701e-98	2.57801950109462e-98	0
Primary Malignancy_Other Skin and subcutaneous tissue Vitamin B12 deficiency anaemia	Primary Malignancy_Other Skin and subcutaneous tissue	Vitamin B12 deficiency anaemia	0.853985	0.837562	0.870731	3.85028477929217e-57	25.5329	4.34893977505395e-07	5.88948407891729e-57	5.88051892506171e-57	0
Primary Malignancy_Prostate Abdominal aortic aneurysm	Primary Malignancy_Prostate	Abdominal aortic aneurysm	1.06501	1.01397	1.11861	0.0119513	2.17334	0.140421	0.0127414	0.0127261	0
Primary Malignancy_Prostate Anxiety disorders	Primary Malignancy_Prostate	Anxiety disorders	1.09826	1.07856	1.11832	3.38797786460801e-24	0.745259	0.387981	4.45570950447032e-24	4.46007840914788e-24	0
Primary Malignancy_Prostate Asthma	Primary Malignancy_Prostate	Asthma	1.11595	1.09245	1.13994	5.21967337855803e-24	0.0600415	0.80643	6.84705422406688e-24	6.85014867103544e-24	0
Primary Malignancy_Prostate Cholelithiasis	Primary Malignancy_Prostate	Cholelithiasis	1.09239	1.06345	1.12212	1.11737217533171e-10	1.46794	0.225671	1.31947483490314e-10	1.31888250273275e-10	0
Primary Malignancy_Prostate Chronic kidney disease	Primary Malignancy_Prostate	Chronic kidney disease	1.01831	1.00201	1.03488	0.0275198	7.31276	0.00684666	0.0290724	0.0290849	0
Primary Malignancy_Prostate Chronic sinusitis	Primary Malignancy_Prostate	Chronic sinusitis	1.18329	1.15047	1.21705	9.47889793130664e-32	0.0960121	0.756669	1.2966584486176e-31	1.29818580597669e-31	0
Primary Malignancy_Prostate COPD	Primary Malignancy_Prostate	COPD	0.937761	0.919377	0.956514	2.00275255463646e-10	0.954678	0.328531	2.36063432310389e-10	2.35737771803256e-10	0
Primary Malignancy_Prostate Coronary Heart Disease	Primary Malignancy_Prostate	Coronary Heart Disease	0.926822	0.912198	0.941681	7.61174868086641e-21	0.070469	0.790655	9.7473094330133e-21	9.74824554400698e-21	0
Primary Malignancy_Prostate Depression	Primary Malignancy_Prostate	Depression	1.0913	1.07158	1.11139	6.04472652992442e-21	0.0227637	0.880073	7.74840572241064e-21	7.75308501017006e-21	0
Primary Malignancy_Prostate Diverticular disease of intestine (acute and chronic)	Primary Malignancy_Prostate	Diverticular disease of intestine (acute and chronic)	1.42181	1.39683	1.44723	0	27.6961	1.41951387244008e-07	0	0	0
Primary Malignancy_Prostate Enthesopathies of the shoulder	Primary Malignancy_Prostate	Enthesopathies of the shoulder	1.07977	1.06013	1.09978	2.56518767887073e-16	20.5916	5.68441826572273e-06	3.16439175057606e-16	3.16576239961458e-16	0
Primary Malignancy_Prostate Enthesopathies of the upper body	Primary Malignancy_Prostate	Enthesopathies of the upper body	1.1396	1.12369	1.15573	3.59170335529959e-74	48.6851	3.00543823024866e-12	5.851111393337e-74	5.86184406576459e-74	0
Primary Malignancy_Prostate Erectile dysfunction	Primary Malignancy_Prostate	Erectile dysfunction	1.9119	1.8835	1.94074	0	0.185717	0.666506	0	0	0
Primary Malignancy_Prostate Fibromatoses	Primary Malignancy_Prostate	Fibromatoses	1.13187	1.09925	1.16546	1.0300095175829e-16	30.4927	3.35123313938573e-08	1.27491734960866e-16	1.2767303952123e-16	0
Primary Malignancy_Prostate Fibromyalgia	Primary Malignancy_Prostate	Fibromyalgia	1.01285	0.906507	1.13167	0.82152	0.358692	0.549233	0.824099	0.82411	0
Primary Malignancy_Prostate Glaucoma	Primary Malignancy_Prostate	Glaucoma	1.04084	1.01723	1.065	0.000627416	0.398983	0.527615	0.0006846	0.000684405	0
Primary Malignancy_Prostate Gout	Primary Malignancy_Prostate	Gout	1.00211	0.984067	1.02048	0.820403	6.95314	0.0083672	0.823141	0.823314	0
Primary Malignancy_Prostate Hearing loss	Primary Malignancy_Prostate	Hearing loss	1.09925	1.08341	1.11533	2.21808383154523e-37	21.8747	2.91038897003737e-06	3.11250193435608e-37	3.11486014071382e-37	0
Primary Malignancy_Prostate Hyperplasia of prostate	Primary Malignancy_Prostate	Hyperplasia of prostate	0.979014	0.965227	0.992998	0.00337842	3154.19	0	0.00364126	0.00363545	0
Primary Malignancy_Prostate Hypertension	Primary Malignancy_Prostate	Hypertension	1.12022	1.10607	1.13455	1.34375931499077e-68	0.661102	0.416171	2.15001490398523e-68	2.14900202007946e-68	0
Primary Malignancy_Prostate Hyperthyroidism (without hypo)	Primary Malignancy_Prostate	Hyperthyroidism (without hypo)	1.09769	1.03028	1.16951	0.00394711	0.0863264	0.7689	0.00424971	0.00424381	0
Primary Malignancy_Prostate Iron deficiency anaemia	Primary Malignancy_Prostate	Iron deficiency anaemia	1.11786	1.08906	1.14742	5.96331939500107e-17	0.0219	0.882353	7.39914775418579e-17	7.4061517949623e-17	0
Primary Malignancy_Prostate Ischaemic stroke and TIA	Primary Malignancy_Prostate	Ischaemic stroke and TIA	0.974177	0.950267	0.998689	0.0390731	0.24815	0.618381	0.0411245	0.0411075	0
Primary Malignancy_Prostate Osteoporosis	Primary Malignancy_Prostate	Osteoporosis	1.47984	1.43599	1.52503	7.63787552351471e-144	17.8886	2.34220245607125e-05	1.49654349084734e-143	1.50162402184312e-143	0
Primary Malignancy_Prostate Peptic ulcer disease	Primary Malignancy_Prostate	Peptic ulcer disease	1.01174	0.98478	1.03944	0.396954	1.53298	0.215665	0.403987	0.404419	0
Primary Malignancy_Prostate Polymyalgia Rheumatica	Primary Malignancy_Prostate	Polymyalgia Rheumatica	1.07464	1.03281	1.11816	0.000379805	1.02567	0.311179	0.000415931	0.000415728	0
Primary Malignancy_Prostate Primary Malignancy_Bladder	Primary Malignancy_Prostate	Primary Malignancy_Bladder	1.72654	1.6677	1.78746	3.22153823345607e-209	317.579	4.87855927903757e-71	7.39824952804467e-209	7.43611635755136e-209	1
Primary Malignancy_Prostate Primary Malignancy_Other Skin and subcutaneous tissue	Primary Malignancy_Prostate	Primary Malignancy_Other Skin and subcutaneous tissue	1.23838	1.2154	1.26181	8.45286222131349e-111	1.5649	0.210949	1.51564474483881e-110	1.51556247996226e-110	1
Primary Malignancy_Prostate Raynaud's syndrome	Primary Malignancy_Prostate	Raynaud's syndrome	1.00608	0.948426	1.06725	0.840367	0.00224787	0.962185	0.842509	0.842352	0
Primary Malignancy_Prostate Retinal detachments and breaks	Primary Malignancy_Prostate	Retinal detachments and breaks	1.16618	1.11241	1.22255	1.73210704602953e-10	0.254649	0.61382	2.04351055142002e-10	2.04164099036629e-10	0
Primary Malignancy_Prostate Sleep apnoea	Primary Malignancy_Prostate	Sleep apnoea	1.09654	1.0622	1.132	1.37623438806934e-08	4.70119	0.0301417	1.59530843351711e-08	1.59123194914829e-08	0
Primary Malignancy_Prostate Tinnitus	Primary Malignancy_Prostate	Tinnitus	1.13353	1.10798	1.15966	4.39637959144268e-27	11.931	0.000552087	5.87716853333028e-27	5.86337477203408e-27	0
Primary Malignancy_Prostate Transient ischaemic attack	Primary Malignancy_Prostate	Transient ischaemic attack	1.00519	0.976682	1.03453	0.724266	0.578305	0.446978	0.728828	0.729423	0
Primary Malignancy_Prostate Ulcerative colitis	Primary Malignancy_Prostate	Ulcerative colitis	1.10578	1.0396	1.17618	0.00140618	4.36525	0.036679	0.00152555	0.00152476	0
Primary Malignancy_Prostate Urinary Incontinence	Primary Malignancy_Prostate	Urinary Incontinence	2.45729	2.40654	2.50911	0	3.67499	0.0552344	0	0	0
Psoriasis Abdominal aortic aneurysm	Psoriasis	Abdominal aortic aneurysm	1.24769	1.18359	1.31526	1.97215278850748e-16	0.544998	0.460369	2.43635694897299e-16	2.43861146165131e-16	0
Psoriasis Alcohol Problems	Psoriasis	Alcohol Problems	1.30702	1.2811	1.33347	2.84116986531073e-151	1.3573	0.244006	5.66903214343031e-151	5.68680697883736e-151	0
Psoriasis All stroke	Psoriasis	All stroke	1.1048	1.08171	1.12838	2.25826882677711e-20	1.44587	0.229192	2.88246448002112e-20	2.88198116941079e-20	0
Psoriasis Allergic and chronic rhinitis	Psoriasis	Allergic and chronic rhinitis	1.20369	1.18711	1.22051	3.55797556224261e-151	6.98813	0.0082052	7.09651622090684e-151	7.11595112448522e-151	0
Psoriasis Anxiety disorders	Psoriasis	Anxiety disorders	1.24825	1.23296	1.26372	1.1716165723351e-272	44.2045	2.95806845050173e-11	3.07143790655232e-272	3.0815452408731e-272	0
Psoriasis Asthma	Psoriasis	Asthma	1.18353	1.16567	1.20167	1.31621528054191e-104	2.32523	0.127292	2.33385102814091e-104	2.33037837570216e-104	0
Psoriasis Atrial fibrillation	Psoriasis	Atrial fibrillation	1.12862	1.11052	1.14702	1.03845904584755e-48	7.40293	0.00651179	1.53427822033892e-48	1.53270535114659e-48	0
Psoriasis Bursitis	Psoriasis	Bursitis	1.26596	1.24459	1.28769	1.96451517073213e-162	12.2906	0.000455257	4.03803842090175e-162	4.04992358274008e-162	0
Psoriasis Carpal tunnel syndrome	Psoriasis	Carpal tunnel syndrome	1.26419	1.2425	1.28625	2.29518056533773e-155	0.615696	0.432651	4.63387166271978e-155	4.64509516641483e-155	0
Psoriasis Cholelithiasis	Psoriasis	Cholelithiasis	1.21776	1.19457	1.2414	9.88195082807874e-90	9.41814	0.0021485	1.68108261674338e-89	1.68065776942475e-89	0
Psoriasis Chronic sinusitis	Psoriasis	Chronic sinusitis	1.26291	1.23954	1.28673	1.97972985565469e-132	1.19271	0.274783	3.77203839810167e-132	3.77557469100887e-132	0
Psoriasis COPD	Psoriasis	COPD	1.48357	1.46023	1.50729	0	3.67164	0.0553457	0	0	0
Psoriasis Coronary Heart Disease	Psoriasis	Coronary Heart Disease	1.22958	1.21247	1.24694	1.29869594750457e-183	5.88478	0.0152723	2.81668802869892e-183	2.82605118149285e-183	0
Psoriasis Depression	Psoriasis	Depression	1.27213	1.25658	1.28788	0	65.7624	5.08702548261649e-16	0	0	0
Psoriasis Diverticular disease of intestine (acute and chronic)	Psoriasis	Diverticular disease of intestine (acute and chronic)	1.27867	1.26013	1.29749	1.1503630138691e-238	6.87972	0.00871793	2.83541741894833e-238	2.85182495940675e-238	0
Psoriasis Enthesopathies of the lower body	Psoriasis	Enthesopathies of the lower body	1.28359	1.26465	1.30281	1.09855151866773e-237	16.2423	5.57365348181093e-05	2.69860421116263e-237	2.71544870536703e-237	0
Psoriasis Enthesopathies of the shoulder	Psoriasis	Enthesopathies of the shoulder	1.23504	1.21799	1.25232	1.05851801173515e-194	19.5407	9.8476780227078e-06	2.3536946829013e-194	2.36195167211016e-194	0
Psoriasis Enthesopathies of the upper body	Psoriasis	Enthesopathies of the upper body	1.26126	1.24752	1.27514	0	37.3413	9.91598607927573e-10	0	0	0
Psoriasis Essential tremor	Psoriasis	Essential tremor	1.15206	1.09873	1.20799	4.82651224386147e-09	0.726274	0.394094	5.61518675253069e-09	5.60597635623691e-09	0
Psoriasis Female genital prolapse	Psoriasis	Female genital prolapse	1.14766	1.12395	1.17188	3.09333954128195e-38	9.2403	0.00236747	4.36104570740026e-38	4.37292752476615e-38	0
Psoriasis Fibromatoses	Psoriasis	Fibromatoses	1.19622	1.16475	1.22854	1.27608149895602e-39	2.71855	0.099188	1.80701623896487e-39	1.80997409266965e-39	0
Psoriasis Fibromyalgia	Psoriasis	Fibromyalgia	1.43144	1.37709	1.48795	1.08495723496177e-73	8.16412	0.00427272	1.76465204744657e-73	1.76617718683674e-73	0
Psoriasis Gastritis and duodeniti	Psoriasis	Gastritis and duodeniti	1.27419	1.25236	1.29641	3.41845405624618e-166	11.5819	0.000665985	7.09218227903022e-166	7.12807864635772e-166	0
Psoriasis Gastro-oesophageal reflux disease	Psoriasis	Gastro-oesophageal reflux disease	1.20123	1.18508	1.2176	2.88575330364025e-155	3.62289	0.0569899	5.823912707544e-155	5.83568539401753e-155	0
Psoriasis Gout	Psoriasis	Gout	1.35201	1.32936	1.37504	3.87281224465391e-268	16.4984	4.8690634664595e-05	1.00292888524168e-267	1.00614081376417e-267	0
Psoriasis Hearing loss	Psoriasis	Hearing loss	1.19367	1.1791	1.20841	1.19126914401444e-175	6.42979	0.0112222	2.53951954303662e-175	2.53805124741487e-175	0
Psoriasis Hyperplasia of prostate	Psoriasis	Hyperplasia of prostate	1.13697	1.11776	1.15651	2.45237274471482e-49	6.43005	0.0112205	3.63061959773593e-49	3.63008198142089e-49	0
Psoriasis Hypertension	Psoriasis	Hypertension	1.19573	1.18345	1.20815	3.3015906094853e-252	0.054082	0.816107	8.33468207194511e-252	8.34741776737793e-252	0
Psoriasis Hypothyroidism (without hyper)	Psoriasis	Hypothyroidism (without hyper)	1.17301	1.15227	1.19413	8.66466342519286e-69	5.17918	0.0228591	1.3880839683355e-68	1.38830919323732e-68	0
Psoriasis Intervertebral disc disorders	Psoriasis	Intervertebral disc disorders	1.20923	1.18652	1.23238	7.09598033225797e-86	7.66416	0.00563285	1.19167711755922e-85	1.18935917879716e-85	0
Psoriasis Iron deficiency anaemia	Psoriasis	Iron deficiency anaemia	1.18919	1.16611	1.21273	2.86774555047836e-67	0.403414	0.525331	4.55843136008874e-67	4.55192030643261e-67	0
Psoriasis Irritable bowel syndrome	Psoriasis	Irritable bowel syndrome	1.2653	1.24087	1.2902	9.46947820697982e-124	1.06881	0.301215	1.77059153599418e-123	1.77404646909276e-123	0
Psoriasis Migraine	Psoriasis	Migraine	1.16468	1.14176	1.18806	4.49216725607233e-51	9.40788	0.00216054	6.71264513681431e-51	6.70795180877428e-51	0
Psoriasis Nonrheumatic valve disease	Psoriasis	Nonrheumatic valve disease	1.14967	1.12402	1.17591	8.74346475110608e-34	14.7813	0.000120726	1.20965065785262e-33	1.20982941610413e-33	0
Psoriasis Obesity	Psoriasis	Obesity	1.30762	1.29067	1.3248	0	0.00295536	0.956646	0	0	0
Psoriasis Osteoarthritis (excl spine)	Psoriasis	Osteoarthritis (excl spine)	1.2996	1.28615	1.31318	0	17.1342	3.48296094463519e-05	0	0	0
Psoriasis Osteoporosis	Psoriasis	Osteoporosis	1.13127	1.11257	1.15029	1.1363881779022e-47	3.07637	0.0794374	1.67123600846837e-47	1.66757596595908e-47	0
Psoriasis Peptic ulcer disease	Psoriasis	Peptic ulcer disease	1.22033	1.19156	1.2498	4.00862608400904e-60	24.747	6.53700985826687e-07	6.19658195991963e-60	6.18168504535858e-60	0
Psoriasis Peripheral arterial disease	Psoriasis	Peripheral arterial disease	1.37448	1.34001	1.40984	5.21591744162739e-133	7.48541	0.00622008	9.95659819327827e-133	9.96228492601901e-133	0
Psoriasis Peripheral neuropathies (excluding cranial nerve and carpal tunnel syndromes)	Psoriasis	Peripheral neuropathies (excluding cranial nerve and carpal tunnel syndromes)	1.28159	1.25312	1.31071	7.12800280319862e-104	7.10888	0.00767029	1.260406445173e-103	1.25765039064059e-103	0
Psoriasis Primary Malignancy_Bladder	Psoriasis	Primary Malignancy_Bladder	1.16785	1.11633	1.22175	1.57637219868265e-11	0.00905747	0.924179	1.87056979565128e-11	1.86932632410155e-11	0
Psoriasis Primary Malignancy_Breast	Psoriasis	Primary Malignancy_Breast	1.02419	0.996379	1.05278	0.088808	3.96655	0.0464128	0.0921987	0.0921374	0
Psoriasis Primary Malignancy_Other Skin and subcutaneous tissue	Psoriasis	Primary Malignancy_Other Skin and subcutaneous tissue	1.09217	1.07299	1.1117	1.80836105692941e-22	5.3678	0.0205118	2.3450892245112e-22	2.34066459122637e-22	0
Psoriasis Primary Malignancy_Prostate	Psoriasis	Primary Malignancy_Prostate	0.974248	0.947211	1.00206	0.0692278	0.217145	0.641224	0.0721787	0.0721465	0
Psoriasis Scoliosis	Psoriasis	Scoliosis	1.13123	1.08775	1.17646	7.03641675269529e-10	4.96606	0.0258494	8.24625457124675e-10	8.24044022647756e-10	0
Psoriasis Sleep apnoea	Psoriasis	Sleep apnoea	1.43656	1.39734	1.47688	4.52148198182055e-145	4.64093	0.031218	8.88309603807327e-145	8.9237931207094e-145	0
Psoriasis Spondylolisthesis	Psoriasis	Spondylolisthesis	1.19076	1.1344	1.24992	1.69573361216226e-12	1.27389	0.259038	2.02584487622657e-12	2.02596798524876e-12	0
Psoriasis Spondylosis	Psoriasis	Spondylosis	1.27059	1.25249	1.28895	9.74679035587701e-235	35.3612	2.73885481281498e-09	2.37264725234492e-234	2.38838577921683e-234	0
Psoriasis Tendon disorders	Psoriasis	Tendon disorders	1.25217	1.23689	1.26763	2.4689998750884e-282	15.6286	7.70783953963188e-05	6.59087590676339e-282	6.61691966523691e-282	0
Psoriasis Tinnitus	Psoriasis	Tinnitus	1.15039	1.12938	1.17179	3.37293724238791e-50	6.40636	0.0113712	5.02402540299738e-50	5.01606204387828e-50	0
Psoriasis Urolithiasis	Psoriasis	Urolithiasis	1.14258	1.11351	1.17241	3.76297025896902e-24	5.11891	0.0236665	4.94506528633667e-24	4.94861687982186e-24	0
Raynaud's syndrome Abdominal aortic aneurysm	Raynaud's syndrome	Abdominal aortic aneurysm	1.36006	1.22671	1.50791	5.1861618576026e-09	7.44277	0.00636916	6.03085973977809e-09	6.01821699610584e-09	1
Raynaud's syndrome Alcohol Problems	Raynaud's syndrome	Alcohol Problems	1.22664	1.18036	1.27474	2.24741791795921e-25	10.6255	0.00111541	2.97637315974287e-25	2.9739740224138e-25	0
Raynaud's syndrome All stroke	Raynaud's syndrome	All stroke	1.27805	1.23396	1.32371	1.06821173730178e-42	3.45383471719878e-05	0.995311	1.53304278525736e-42	1.53393518509325e-42	1
Raynaud's syndrome Carpal tunnel syndrome	Raynaud's syndrome	Carpal tunnel syndrome	1.63697	1.59258	1.68261	2.18795778742753e-270	0.923535	0.336549	5.68335376490322e-270	5.70752103154764e-270	0
Raynaud's syndrome Chronic kidney disease	Raynaud's syndrome	Chronic kidney disease	1.09829	1.07159	1.12565	8.15539010968869e-14	15.3179	9.0853042741605e-05	9.8652045056149e-14	9.87333486413096e-14	0
Raynaud's syndrome COPD	Raynaud's syndrome	COPD	1.35672	1.316	1.3987	1.02202409554355e-85	0.625861	0.428877	1.71579217616375e-85	1.71189036003545e-85	0
Raynaud's syndrome Coronary Heart Disease	Raynaud's syndrome	Coronary Heart Disease	1.45286	1.41767	1.48894	8.47985925109036e-196	5.42858	0.0198097	1.89214493634107e-195	1.90050366666162e-195	1
Raynaud's syndrome Erectile dysfunction	Raynaud's syndrome	Erectile dysfunction	1.34927	1.3032	1.39697	4.45111317554964e-64	0.691174	0.405765	6.96695975303422e-64	6.95247493555177e-64	0
Raynaud's syndrome Fibromatoses	Raynaud's syndrome	Fibromatoses	1.49352	1.42837	1.56163	1.48391554485283e-69	1.29932	0.254338	2.38621461632201e-69	2.38513193004754e-69	0
Raynaud's syndrome Gout	Raynaud's syndrome	Gout	1.18547	1.14587	1.22643	9.57809572431449e-23	0.195207	0.658618	1.24620069591997e-22	1.24544595066929e-22	0
Raynaud's syndrome Hypertension	Raynaud's syndrome	Hypertension	0.949755	0.93202	0.967828	8.32067561101821e-08	3.19651	0.0737954	9.55849297157867e-08	9.55976539063735e-08	1
Raynaud's syndrome Hyperthyroidism (without hypo)	Raynaud's syndrome	Hyperthyroidism (without hypo)	1.15427	1.08495	1.22801	5.61182919965385e-06	0.348157	0.555158	6.31608781784026e-06	6.31082912646586e-06	0
Raynaud's syndrome Hypothyroidism (without hyper)	Raynaud's syndrome	Hypothyroidism (without hyper)	1.3076	1.27027	1.34603	1.38049419241831e-73	0.0775786	0.780606	2.24390661737437e-73	2.24440498971712e-73	0
Raynaud's syndrome Ischaemic stroke and TIA	Raynaud's syndrome	Ischaemic stroke and TIA	1.36382	1.31586	1.41352	9.7791240793691e-65	0.00268717	0.958658	1.53534650779284e-64	1.53310652130996e-64	1
Raynaud's syndrome Nonrheumatic valve disease	Raynaud's syndrome	Nonrheumatic valve disease	1.52354	1.46869	1.58043	3.5035684165866e-112	0.0191718	0.889875	6.30864450355431e-112	6.29949518971009e-112	1
Raynaud's syndrome Osteoarthritis (excl spine)	Raynaud's syndrome	Osteoarthritis (excl spine)	1.4775	1.45005	1.50546	0	29.2953	6.21468900738226e-08	0	0	0
Raynaud's syndrome Peripheral arterial disease	Raynaud's syndrome	Peripheral arterial disease	2.42215	2.33059	2.51732	0	0.174884	0.675807	0	0	1
Raynaud's syndrome Peripheral neuropathies (excluding cranial nerve and carpal tunnel syndromes)	Raynaud's syndrome	Peripheral neuropathies (excluding cranial nerve and carpal tunnel syndromes)	1.64053	1.58204	1.70118	2.40847508890177e-157	2.76374	0.0964226	4.88576375177216e-157	4.89774566800632e-157	0
Raynaud's syndrome Polymyalgia Rheumatica	Raynaud's syndrome	Polymyalgia Rheumatica	1.46891	1.40325	1.53765	5.11625524770746e-61	0.475419	0.490504	7.93998082157879e-61	7.91853243809313e-61	0
Raynaud's syndrome Primary Malignancy_Bladder	Raynaud's syndrome	Primary Malignancy_Bladder	1.15551	1.05203	1.26916	0.00253024	8.82056	0.00297856	0.00273517	0.00272966	0
Raynaud's syndrome Primary Malignancy_Breast	Raynaud's syndrome	Primary Malignancy_Breast	0.9294	0.887353	0.973439	0.00193764	1.80833	0.178709	0.00209723	0.00209301	0
Raynaud's syndrome Primary Malignancy_Colorectal	Raynaud's syndrome	Primary Malignancy_Colorectal	1.00246	0.935935	1.07371	0.944113	0.428567	0.512693	0.944852	0.944855	0
Raynaud's syndrome Primary Malignancy_Other Skin and subcutaneous tissue	Raynaud's syndrome	Primary Malignancy_Other Skin and subcutaneous tissue	1.236	1.19905	1.27409	1.30826029703175e-42	0.806834	0.369058	1.87649456745968e-42	1.87758213993395e-42	0
Raynaud's syndrome Psoriasis	Raynaud's syndrome	Psoriasis	1.23004	1.18374	1.27815	3.82944235359245e-26	2.23671	0.134767	5.0952913356493e-26	5.08860137382379e-26	0
Raynaud's syndrome Schizophrenia, schizotypal and delusional disorders	Raynaud's syndrome	Schizophrenia, schizotypal and delusional disorders	0.741643	0.658365	0.835456	8.73206226747622e-07	2.06872	0.150348	9.92624022933921e-07	9.92492434508681e-07	0
Raynaud's syndrome Scoliosis	Raynaud's syndrome	Scoliosis	1.72376	1.62341	1.83032	7.99896741383867e-71	10.4536	0.00122411	1.29155784647957e-70	1.29303943083386e-70	0
Raynaud's syndrome Sleep apnoea	Raynaud's syndrome	Sleep apnoea	1.07618	1.00746	1.14959	0.0292095	1.11168	0.291717	0.0308319	0.0308323	0
Raynaud's syndrome Spondylolisthesis	Raynaud's syndrome	Spondylolisthesis	1.54757	1.43021	1.67457	1.9426051989829e-27	1.64292	0.199925	2.60304004644838e-27	2.59898730247528e-27	0
Raynaud's syndrome Spondylosis	Raynaud's syndrome	Spondylosis	1.74188	1.70182	1.78288	0	58.6408	1.89251883229658e-14	0	0	0
Retinal detachments and breaks Alcohol Problems	Retinal detachments and breaks	Alcohol Problems	0.923689	0.884504	0.964609	0.000331768	0.048941	0.824916	0.000364104	0.000363773	0
Retinal detachments and breaks Allergic and chronic rhinitis	Retinal detachments and breaks	Allergic and chronic rhinitis	1.2037	1.17264	1.23559	6.3720092429924e-44	2.66463	0.102602	9.20161334750767e-44	9.21769064355605e-44	0
Retinal detachments and breaks Asthma	Retinal detachments and breaks	Asthma	1.08449	1.05295	1.11698	7.23178633960513e-08	0.737406	0.390493	8.31509036618566e-08	8.31247314701339e-08	0
Retinal detachments and breaks Atrial fibrillation	Retinal detachments and breaks	Atrial fibrillation	1.11933	1.08682	1.15282	6.62442019341831e-14	2.12544	0.144871	8.01705398408011e-14	8.02367926376928e-14	0
Retinal detachments and breaks Cataract	Retinal detachments and breaks	Cataract	3.18198	3.11648	3.24885	0	319.227	2.13438817001799e-71	0	0	1
Retinal detachments and breaks Cholelithiasis	Retinal detachments and breaks	Cholelithiasis	1.09745	1.05658	1.1399	1.56775012316063e-06	0.158042	0.690966	1.77622753315539e-06	1.77636484804938e-06	0
Retinal detachments and breaks Chronic kidney disease	Retinal detachments and breaks	Chronic kidney disease	1.02561	0.999383	1.05253	0.0557145	0.0308513	0.860573	0.05822	0.0581587	0
Retinal detachments and breaks Diabetes type 2	Retinal detachments and breaks	Diabetes type 2	0.93364	0.910777	0.957077	5.6936351448089e-08	9.67349	0.00186945	6.55389841483069e-08	6.55038187016876e-08	0
Retinal detachments and breaks Diverticular disease of intestine (acute and chronic)	Retinal detachments and breaks	Diverticular disease of intestine (acute and chronic)	1.22713	1.19396	1.26121	1.50258055350632e-48	1.98805	0.158545	2.21743411937769e-48	2.21259114472359e-48	0
Retinal detachments and breaks Enthesopathies of the lower body	Retinal detachments and breaks	Enthesopathies of the lower body	1.20527	1.17155	1.23997	4.88595514505553e-38	2.1767	0.140115	6.88261303431355e-38	6.89558858054955e-38	0
Retinal detachments and breaks Essential tremor	Retinal detachments and breaks	Essential tremor	1.04089	0.948331	1.14248	0.39899	0.249063	0.617736	0.405978	0.406331	0
Retinal detachments and breaks Female genital prolapse	Retinal detachments and breaks	Female genital prolapse	1.26544	1.21687	1.31595	4.46055957589277e-32	1.29205	0.25567	6.11160025514978e-32	6.11555448584975e-32	0
Retinal detachments and breaks Fibromatoses	Retinal detachments and breaks	Fibromatoses	1.23691	1.17914	1.29752	2.99813273442624e-18	0.19369	0.659863	3.76293997996242e-18	3.76578487511061e-18	0
Retinal detachments and breaks Gastritis and duodeniti	Retinal detachments and breaks	Gastritis and duodeniti	1.08413	1.04761	1.12191	3.82653750980589e-06	0.757221	0.3842	4.31244703486061e-06	4.30696927496277e-06	0
Retinal detachments and breaks Gastro-oesophageal reflux disease	Retinal detachments and breaks	Gastro-oesophageal reflux disease	1.19304	1.16292	1.22395	1.10797142964617e-41	0.95875	0.327502	1.58210892412045e-41	1.58388279611406e-41	0
Retinal detachments and breaks Glaucoma	Retinal detachments and breaks	Glaucoma	2.39259	2.32595	2.46114	0	6.86637	0.00878329	0	0	1
Retinal detachments and breaks Heart failure	Retinal detachments and breaks	Heart failure	1.0149	0.972973	1.05863	0.492043	0.00336755	0.953724	0.49927	0.499897	0
Retinal detachments and breaks Hyperplasia of prostate	Retinal detachments and breaks	Hyperplasia of prostate	1.2305	1.19321	1.26895	7.39613941167435e-40	0.101737	0.749755	1.04937731536162e-39	1.05139982926426e-39	0
Retinal detachments and breaks Hypertension	Retinal detachments and breaks	Hypertension	1.07822	1.05732	1.09953	4.63351422816714e-14	5.78945	0.0161226	5.61425094439213e-14	5.62293957336203e-14	0
Retinal detachments and breaks Hyperthyroidism (without hypo)	Retinal detachments and breaks	Hyperthyroidism (without hypo)	1.02101	0.948152	1.09946	0.582058	1.68391	0.194406	0.589204	0.590171	0
Retinal detachments and breaks Hypothyroidism (without hyper)	Retinal detachments and breaks	Hypothyroidism (without hyper)	1.08633	1.04908	1.1249	3.29680026587138e-06	0.00467272	0.945501	3.72036268413565e-06	3.7172956053625e-06	0
Retinal detachments and breaks Migraine	Retinal detachments and breaks	Migraine	1.32748	1.28019	1.37652	6.95310193552762e-53	11.0176	0.000902529	1.04603464080098e-52	1.04378523159513e-52	0
Retinal detachments and breaks Obesity	Retinal detachments and breaks	Obesity	0.975043	0.948438	1.00239	0.0733564	9.06165	0.00261027	0.0764366	0.0763866	0
Retinal detachments and breaks Osteoporosis	Retinal detachments and breaks	Osteoporosis	1.16276	1.12684	1.19982	4.54824045191123e-21	0.912819	0.339368	5.83892646664244e-21	5.83954623830862e-21	0
Retinal detachments and breaks Peripheral arterial disease	Retinal detachments and breaks	Peripheral arterial disease	0.993956	0.941998	1.04878	0.824863	0.0201227	0.887195	0.827128	0.827137	0
Retinal detachments and breaks Peripheral neuropathies (excluding cranial nerve and carpal tunnel syndromes)	Retinal detachments and breaks	Peripheral neuropathies (excluding cranial nerve and carpal tunnel syndromes)	1.37657	1.32244	1.43292	5.91258878688731e-55	0.0132362	0.908406	8.9635687658861e-55	8.94441536031794e-55	0
Retinal detachments and breaks Polymyalgia Rheumatica	Retinal detachments and breaks	Polymyalgia Rheumatica	1.08846	1.02925	1.15108	0.00297761	1.31751	0.25104	0.00321333	0.00320685	0
Retinal detachments and breaks Primary Malignancy_Bladder	Retinal detachments and breaks	Primary Malignancy_Bladder	1.0171	0.930707	1.11151	0.708142	5.36416	0.0205547	0.712883	0.713749	0
Retinal detachments and breaks Primary Malignancy_Breast	Retinal detachments and breaks	Primary Malignancy_Breast	1.10871	1.05236	1.16808	0.000105589	0.88846	0.345895	0.000116707	0.000116376	0
Retinal detachments and breaks Primary Malignancy_Colorectal	Retinal detachments and breaks	Primary Malignancy_Colorectal	1.04607	0.979377	1.1173	0.180254	2.31902	0.1278	0.185255	0.18535	0
Retinal detachments and breaks Primary Malignancy_Other Skin and subcutaneous tissue	Retinal detachments and breaks	Primary Malignancy_Other Skin and subcutaneous tissue	1.17073	1.13443	1.20819	1.0289782652582e-22	1.56189	0.211388	1.33743628070173e-22	1.33525925756747e-22	0
Retinal detachments and breaks Psoriasis	Retinal detachments and breaks	Psoriasis	1.02592	0.982801	1.07093	0.242798	0.443603	0.505389	0.248883	0.249058	0
Retinal detachments and breaks Raynaud's syndrome	Retinal detachments and breaks	Raynaud's syndrome	1.17014	1.08739	1.25918	2.68192229126103e-05	0.235716	0.627318	2.99214027781021e-05	2.98564676587258e-05	0
Retinal detachments and breaks Scoliosis	Retinal detachments and breaks	Scoliosis	1.26209	1.17416	1.35661	2.65710564576338e-10	1.06755	0.301498	3.1275901591394e-10	3.12470714739657e-10	0
Retinal detachments and breaks Sleep apnoea	Retinal detachments and breaks	Sleep apnoea	1.16521	1.09917	1.23522	2.80654753483373e-07	0.531548	0.465957	3.20891769135988e-07	3.20856309999402e-07	0
Retinal detachments and breaks Tendon disorders	Retinal detachments and breaks	Tendon disorders	1.20826	1.18054	1.23664	1.98660100082894e-57	0.0793912	0.778124	3.04148077754943e-57	3.03776945832461e-57	0
Retinal detachments and breaks Thromboembolic	Retinal detachments and breaks	Thromboembolic	1.10378	1.05574	1.154	1.36568350704733e-05	0.154262	0.694495	1.52966128133785e-05	1.52702248965415e-05	0
Retinal detachments and breaks Ulcerative colitis	Retinal detachments and breaks	Ulcerative colitis	1.18341	1.07918	1.2977	0.000343661	0.0541514	0.815991	0.000376995	0.000376652	0
Retinal detachments and breaks Urolithiasis	Retinal detachments and breaks	Urolithiasis	1.19291	1.13725	1.25129	4.64155120294673e-13	0.654773	0.418411	5.57378664539903e-13	5.57687086489022e-13	0
Retinal detachments and breaks Vitamin B12 deficiency anaemia	Retinal detachments and breaks	Vitamin B12 deficiency anaemia	0.972697	0.92874	1.01873	0.240681	3.06106	0.0801895	0.246763	0.246987	0
Rheumatoid Arthritis Abdominal aortic aneurysm	Rheumatoid Arthritis	Abdominal aortic aneurysm	1.35425	1.23555	1.48435	9.19681529280999e-11	0.0275406	0.868194	1.08678039243746e-10	1.08705161260419e-10	0
Rheumatoid Arthritis All stroke	Rheumatoid Arthritis	All stroke	1.13971	1.10333	1.1773	2.79084471934173e-15	2.6618	0.102785	3.41229328038147e-15	3.42103546241889e-15	0
Rheumatoid Arthritis Anxiety disorders	Rheumatoid Arthritis	Anxiety disorders	1.03159	1.0115	1.05207	0.00193673	0.814715	0.36673	0.00209669	0.00209292	0
Rheumatoid Arthritis Atrial fibrillation	Rheumatoid Arthritis	Atrial fibrillation	1.21183	1.18214	1.24227	4.77426176897574e-52	0.339145	0.560323	7.16559781650146e-52	7.1459555930701e-52	0
Rheumatoid Arthritis Carpal tunnel syndrome	Rheumatoid Arthritis	Carpal tunnel syndrome	1.97098	1.92745	2.01549	0	176.628	2.64058947898669e-40	0	0	0
Rheumatoid Arthritis Cataract	Rheumatoid Arthritis	Cataract	1.29262	1.26797	1.31774	1.53331316985291e-150	19.8994	8.16268071081748e-06	3.05229631008103e-150	3.05941640317046e-150	0
Rheumatoid Arthritis Chronic kidney disease	Rheumatoid Arthritis	Chronic kidney disease	1.36764	1.34047	1.39535	1.85600888390706e-205	59.2858	1.36359223967778e-14	4.22248216045078e-205	4.23802566675101e-205	0
Rheumatoid Arthritis COPD	Rheumatoid Arthritis	COPD	1.79699	1.7544	1.84061	0	31.0729	2.48519180280581e-08	0	0	0
Rheumatoid Arthritis Coronary Heart Disease	Rheumatoid Arthritis	Coronary Heart Disease	1.33039	1.30119	1.36024	2.68395505694389e-140	4.93904	0.0262566	5.22084408337031e-140	5.2322737940116e-140	0
Rheumatoid Arthritis Diabetes type 2	Rheumatoid Arthritis	Diabetes type 2	1.09037	1.06865	1.11253	3.51815377000264e-17	90.0735	2.29477447888063e-21	4.37267251939059e-17	4.37364233321617e-17	0
Rheumatoid Arthritis Diverticular disease of intestine (acute and chronic)	Rheumatoid Arthritis	Diverticular disease of intestine (acute and chronic)	1.35182	1.32256	1.38173	1.64120965702098e-160	17.522	2.8400980330185e-05	3.35997747965208e-160	3.36977402159308e-160	0
Rheumatoid Arthritis Enthesopathies of the lower body	Rheumatoid Arthritis	Enthesopathies of the lower body	1.47822	1.4463	1.51086	1.27119075172631e-269	99.0594	2.45044805165594e-23	3.29864320955578e-269	3.30925526983148e-269	1
Rheumatoid Arthritis Erectile dysfunction	Rheumatoid Arthritis	Erectile dysfunction	1.12458	1.08643	1.16408	2.6217388084111e-11	0.189103	0.663664	3.10886773105951e-11	3.10751722821912e-11	0
Rheumatoid Arthritis Female genital prolapse	Rheumatoid Arthritis	Female genital prolapse	1.01909	0.989816	1.04922	0.203545	3.16187	0.0753769	0.20894	0.209046	0
Rheumatoid Arthritis Gastro-oesophageal reflux disease	Rheumatoid Arthritis	Gastro-oesophageal reflux disease	1.23135	1.20613	1.25711	2.00755441669845e-86	2.83878	0.0920142	3.37697208889848e-86	3.36930358926451e-86	0
Rheumatoid Arthritis Gout	Rheumatoid Arthritis	Gout	1.22977	1.19344	1.2672	1.21101137637592e-41	7.46772	0.0062815	1.72876016644337e-41	1.73021041765044e-41	1
Rheumatoid Arthritis Hearing loss	Rheumatoid Arthritis	Hearing loss	1.19023	1.16754	1.21336	2.29832858385118e-70	4.54555	0.0330043	3.70515790622745e-70	3.70585470201717e-70	0
Rheumatoid Arthritis Hyperplasia of prostate	Rheumatoid Arthritis	Hyperplasia of prostate	1.09915	1.06216	1.13743	6.22210189439526e-08	3.39126	0.0655428	7.16059992889432e-08	7.15513614414197e-08	0
Rheumatoid Arthritis Hypertension	Rheumatoid Arthritis	Hypertension	1.21888	1.19904	1.23905	1.62416022033621e-123	56.8895	4.60992867940601e-14	3.03350641079967e-123	3.03828943495664e-123	0
Rheumatoid Arthritis Hypothyroidism (without hyper)	Rheumatoid Arthritis	Hypothyroidism (without hyper)	1.2395	1.20872	1.27107	7.66821953262604e-63	22.6781	1.91534535308582e-06	1.1965793116845e-62	1.19262595785375e-62	0
Rheumatoid Arthritis Ischaemic stroke and TIA	Rheumatoid Arthritis	Ischaemic stroke and TIA	1.12972	1.09232	1.16841	1.2534656550209e-12	8.7307	0.00312896	1.4999336208958e-12	1.49968212297143e-12	0
Rheumatoid Arthritis Nonrheumatic valve disease	Rheumatoid Arthritis	Nonrheumatic valve disease	1.33652	1.29362	1.38085	5.18458783914443e-68	8.13043	0.00435285	8.26945804483817e-68	8.26030077500733e-68	0
Rheumatoid Arthritis Osteoporosis	Rheumatoid Arthritis	Osteoporosis	2.4335	2.38647	2.48146	0	26.225	3.03865074615549e-07	0	0	1
Rheumatoid Arthritis Peptic ulcer disease	Rheumatoid Arthritis	Peptic ulcer disease	1.57873	1.52456	1.63483	6.96936723573374e-145	29.8427	4.6854834847268e-08	1.36870554395201e-144	1.37443911558312e-144	0
Rheumatoid Arthritis Peripheral arterial disease	Rheumatoid Arthritis	Peripheral arterial disease	1.43247	1.37428	1.49312	1.04226548267177e-64	5.3396	0.0208463	1.63587999613696e-64	1.63298948854297e-64	0
Rheumatoid Arthritis Polymyalgia Rheumatica	Rheumatoid Arthritis	Polymyalgia Rheumatica	2.96116	2.87271	3.05232	0	15.7206	7.34192237578274e-05	0	0	1
Rheumatoid Arthritis Primary Malignancy_Bladder	Rheumatoid Arthritis	Primary Malignancy_Bladder	1.06472	0.978991	1.15795	0.143142	0.820332	0.365083	0.147588	0.147786	0
Rheumatoid Arthritis Primary Malignancy_Breast	Rheumatoid Arthritis	Primary Malignancy_Breast	0.812508	0.779949	0.846425	2.50522212974533e-23	0.124002	0.724734	3.27453222379395e-23	3.27259904686075e-23	0
Rheumatoid Arthritis Primary Malignancy_Colorectal	Rheumatoid Arthritis	Primary Malignancy_Colorectal	0.881654	0.828756	0.937928	6.61065797956557e-05	0.32373	0.569374	7.34326023284207e-05	7.33365368887753e-05	0
Rheumatoid Arthritis Primary Malignancy_Prostate	Rheumatoid Arthritis	Primary Malignancy_Prostate	1.10026	1.04397	1.15957	0.00036206	1.61054	0.204416	0.000396752	0.000396475	0
Rheumatoid Arthritis Psoriasis	Rheumatoid Arthritis	Psoriasis	1.80791	1.75666	1.86065	0	4.43708	0.0351664	0	0	0
Rheumatoid Arthritis Raynaud's syndrome	Rheumatoid Arthritis	Raynaud's syndrome	2.12957	2.0354	2.2281	2.37112064708804e-235	0.136324	0.711964	5.78576073886113e-235	5.8214784643068e-235	0
Rheumatoid Arthritis Retinal detachments and breaks	Rheumatoid Arthritis	Retinal detachments and breaks	0.956413	0.89077	1.02689	0.219276	1.77736	0.182473	0.224997	0.225111	0
Rheumatoid Arthritis Schizophrenia, schizotypal and delusional disorders	Rheumatoid Arthritis	Schizophrenia, schizotypal and delusional disorders	0.744859	0.672718	0.824735	1.4496004456048e-08	7.47564	0.00625393	1.67921084929339e-08	1.67453844578486e-08	0
Rheumatoid Arthritis Scoliosis	Rheumatoid Arthritis	Scoliosis	1.26658	1.19919	1.33777	2.43412116526786e-17	41.8994	9.60936449186937e-11	3.02902322221259e-17	3.02896993488366e-17	1
Rheumatoid Arthritis Sleep apnoea	Rheumatoid Arthritis	Sleep apnoea	1.30838	1.24309	1.37711	7.72034234402265e-25	27.5305	1.54633672972584e-07	1.02006694398149e-24	1.0205603119357e-24	0
Rheumatoid Arthritis Spondylolisthesis	Rheumatoid Arthritis	Spondylolisthesis	1.59	1.4922	1.69421	1.71590782923234e-46	19.9287	8.03849832058517e-06	2.50549009512588e-46	2.50068765496596e-46	1
Rheumatoid Arthritis Spondylosis	Rheumatoid Arthritis	Spondylosis	1.35722	1.32841	1.38666	2.4018070119741e-171	117.163	2.64395416967495e-27	5.0506118655745e-171	5.0746893381627e-171	1
Rheumatoid Arthritis Thromboembolic	Rheumatoid Arthritis	Thromboembolic	1.68876	1.63672	1.74245	3.62901112270738e-236	0.0240484	0.876762	8.87207310343382e-236	8.92701673276617e-236	0
Rheumatoid Arthritis Transient ischaemic attack	Rheumatoid Arthritis	Transient ischaemic attack	1.13709	1.09446	1.18137	4.37194058706789e-11	7.3487	0.00671111	5.17825771109617e-11	5.17478416302875e-11	0
Schizophrenia, schizotypal and delusional disorders Abdominal aortic aneurysm	Schizophrenia, schizotypal and delusional disorders	Abdominal aortic aneurysm	1.04944	0.906578	1.2148	0.518086	0.941818	0.331811	0.525591	0.526145	0
Schizophrenia, schizotypal and delusional disorders Alcohol Problems	Schizophrenia, schizotypal and delusional disorders	Alcohol Problems	2.11241	2.02548	2.20307	1.52331950121174e-266	6.22278	0.0126117	3.93691066238342e-266	3.94946176179744e-266	1
Schizophrenia, schizotypal and delusional disorders All stroke	Schizophrenia, schizotypal and delusional disorders	All stroke	1.38188	1.31641	1.4506	5.43470884694145e-39	14.0827	0.000174947	7.68313927698139e-39	7.70421421175553e-39	0
Schizophrenia, schizotypal and delusional disorders Asthma	Schizophrenia, schizotypal and delusional disorders	Asthma	0.933682	0.896785	0.972096	0.00085075	16.4243	5.06311523492567e-05	0.000926509	0.000926833	0
Schizophrenia, schizotypal and delusional disorders Atrial fibrillation	Schizophrenia, schizotypal and delusional disorders	Atrial fibrillation	0.787117	0.752533	0.823292	1.6012482358223e-25	1.79177	0.18071	2.12336731038226e-25	2.12332187937686e-25	0
Schizophrenia, schizotypal and delusional disorders Cholelithiasis	Schizophrenia, schizotypal and delusional disorders	Cholelithiasis	0.979546	0.932246	1.02925	0.413141	0.869886	0.350987	0.420294	0.420575	0
Schizophrenia, schizotypal and delusional disorders Chronic sinusitis	Schizophrenia, schizotypal and delusional disorders	Chronic sinusitis	0.631588	0.593961	0.671599	1.11768512856067e-48	0.254116	0.614192	1.65085419740022e-48	1.64868269832878e-48	0
Schizophrenia, schizotypal and delusional disorders Depression	Schizophrenia, schizotypal and delusional disorders	Depression	2.77012	2.69958	2.8425	0	774.646	1.75633611423282e-170	0	0	1
Schizophrenia, schizotypal and delusional disorders Diabetes type 2	Schizophrenia, schizotypal and delusional disorders	Diabetes type 2	1.57154	1.52906	1.61519	2.02553479315396e-229	82.6289	9.90001128110657e-20	4.87961067983178e-229	4.92551249605538e-229	0
Schizophrenia, schizotypal and delusional disorders Erectile dysfunction	Schizophrenia, schizotypal and delusional disorders	Erectile dysfunction	0.698451	0.660703	0.738356	9.81909609816327e-37	2.5748	0.108578	1.37558835992904e-36	1.3781377434357e-36	0
Schizophrenia, schizotypal and delusional disorders Female genital prolapse	Schizophrenia, schizotypal and delusional disorders	Female genital prolapse	0.794072	0.751827	0.838692	1.37754994228959e-16	0.212177	0.645066	1.70303151269272e-16	1.70502778467151e-16	0
Schizophrenia, schizotypal and delusional disorders Fibromatoses	Schizophrenia, schizotypal and delusional disorders	Fibromatoses	0.56611	0.5146	0.622776	1.44328295200574e-31	0.151972	0.696658	1.97063633831553e-31	1.97029404600891e-31	0
Schizophrenia, schizotypal and delusional disorders Glaucoma	Schizophrenia, schizotypal and delusional disorders	Glaucoma	0.956085	0.909453	1.00511	0.0783633	37.286	1.02013600172948e-09	0.0815872	0.0815337	0
Schizophrenia, schizotypal and delusional disorders Gout	Schizophrenia, schizotypal and delusional disorders	Gout	0.525106	0.493088	0.559203	1.40368460366772e-89	0.0491846	0.824488	2.38551718548849e-89	2.38252066729201e-89	0
Schizophrenia, schizotypal and delusional disorders Heart failure	Schizophrenia, schizotypal and delusional disorders	Heart failure	1.17607	1.11516	1.2403	2.27276211067501e-09	9.66397	0.00187918	2.65259358670563e-09	2.64947451180338e-09	0
Schizophrenia, schizotypal and delusional disorders Hyperthyroidism (without hypo)	Schizophrenia, schizotypal and delusional disorders	Hyperthyroidism (without hypo)	1.27252	1.17291	1.38058	6.82133686336116e-09	2.12122	0.145271	7.9251531921596e-09	7.90133014291061e-09	0
Schizophrenia, schizotypal and delusional disorders Insomnia	Schizophrenia, schizotypal and delusional disorders	Insomnia	1.65898	1.60639	1.71329	2.82303638262839e-208	537.726	5.89050342885742e-119	6.45698522952856e-208	6.4751807479026e-208	0
Schizophrenia, schizotypal and delusional disorders Iron deficiency anaemia	Schizophrenia, schizotypal and delusional disorders	Iron deficiency anaemia	1.64335	1.57736	1.71211	1.01554494680874e-124	5.64748	0.0174805	1.90512505250873e-124	1.90676801959812e-124	0
Schizophrenia, schizotypal and delusional disorders Nonrheumatic valve disease	Schizophrenia, schizotypal and delusional disorders	Nonrheumatic valve disease	0.712446	0.667079	0.760898	5.53169621202644e-24	8.78586	0.00303574	7.25449744378634e-24	7.25589827708363e-24	0
Schizophrenia, schizotypal and delusional disorders Obesity	Schizophrenia, schizotypal and delusional disorders	Obesity	1.33404	1.29486	1.37441	4.66736935220933e-80	19.5381	9.86105748724251e-06	7.71156823803946e-80	7.71130588625889e-80	0
Schizophrenia, schizotypal and delusional disorders Osteoarthritis (excl spine)	Schizophrenia, schizotypal and delusional disorders	Osteoarthritis (excl spine)	0.7297	0.710401	0.749523	1.73147832507134e-117	0.867042	0.351775	3.17593010325249e-117	3.17833007615835e-117	0
Schizophrenia, schizotypal and delusional disorders Peptic ulcer disease	Schizophrenia, schizotypal and delusional disorders	Peptic ulcer disease	1.10632	1.04025	1.17659	0.00130084	3.80067	0.051232	0.00141247	0.00141295	0
Schizophrenia, schizotypal and delusional disorders Peripheral neuropathies (excluding cranial nerve and carpal tunnel syndromes)	Schizophrenia, schizotypal and delusional disorders	Peripheral neuropathies (excluding cranial nerve and carpal tunnel syndromes)	0.918691	0.86162	0.979543	0.00955286	3.17382	0.074827	0.0102057	0.0101934	0
Schizophrenia, schizotypal and delusional disorders Polymyalgia Rheumatica	Schizophrenia, schizotypal and delusional disorders	Polymyalgia Rheumatica	0.57718	0.522343	0.637774	3.82202329238189e-27	0.560374	0.45411	5.11203115401785e-27	5.10003737023286e-27	0
Schizophrenia, schizotypal and delusional disorders Primary Malignancy_Bladder	Schizophrenia, schizotypal and delusional disorders	Primary Malignancy_Bladder	0.752911	0.654832	0.865679	6.73255663129866e-05	0.335938	0.562183	7.4754190919198e-05	7.46563117738954e-05	0
Schizophrenia, schizotypal and delusional disorders Primary Malignancy_Breast	Schizophrenia, schizotypal and delusional disorders	Primary Malignancy_Breast	1.0079	0.946856	1.07288	0.805021	0.326284	0.567856	0.808819	0.809472	0
Schizophrenia, schizotypal and delusional disorders Primary Malignancy_Prostate	Schizophrenia, schizotypal and delusional disorders	Primary Malignancy_Prostate	0.559615	0.508489	0.615881	1.5791834475149e-32	0.112982	0.736774	2.16952050085895e-32	2.17095089490979e-32	0
Schizophrenia, schizotypal and delusional disorders Psoriasis	Schizophrenia, schizotypal and delusional disorders	Psoriasis	0.944561	0.891195	1.00112	0.0545915	1.14791	0.283988	0.0570815	0.0570332	0
Schizophrenia, schizotypal and delusional disorders Retinal detachments and breaks	Schizophrenia, schizotypal and delusional disorders	Retinal detachments and breaks	0.740663	0.652627	0.840575	3.32109682688729e-06	7.0503	0.00792521	3.74695364799113e-06	3.74303343127713e-06	0
Schizophrenia, schizotypal and delusional disorders Tinnitus	Schizophrenia, schizotypal and delusional disorders	Tinnitus	0.794408	0.753847	0.837153	7.47509138905415e-18	15.7085	7.38908996631236e-05	9.34980846118053e-18	9.35672697961252e-18	0
Schizophrenia, schizotypal and delusional disorders Ulcerative colitis	Schizophrenia, schizotypal and delusional disorders	Ulcerative colitis	0.865743	0.751604	0.997216	0.0456504	0.00135095	0.97068	0.0479385	0.0479084	0
Schizophrenia, schizotypal and delusional disorders Urinary Incontinence	Schizophrenia, schizotypal and delusional disorders	Urinary Incontinence	3.07381	2.98063	3.16991	0	278.924	1.28852404272972e-62	0	0	0
Schizophrenia, schizotypal and delusional disorders Urolithiasis	Schizophrenia, schizotypal and delusional disorders	Urolithiasis	0.674184	0.622728	0.729892	2.18460809199521e-22	6.75563	0.00934522	2.83157113749481e-22	2.82479035155907e-22	0
Scoliosis Abdominal aortic aneurysm	Scoliosis	Abdominal aortic aneurysm	1.14015	1.02715	1.26559	0.0137808	4.4793	0.0343078	0.0146644	0.0146436	0
Scoliosis Alcohol Problems	Scoliosis	Alcohol Problems	1.05277	1.00403	1.10388	0.0334951	11.2483	0.000796964	0.03529	0.0352974	0
Scoliosis All stroke	Scoliosis	All stroke	1.06798	1.02733	1.11024	0.000894628	6.5539	0.0104654	0.00097388	0.000974219	0
Scoliosis Anxiety disorders	Scoliosis	Anxiety disorders	1.33586	1.31196	1.36018	4.42748100963087e-217	23.4511	1.28126964126624e-06	1.03442792144575e-216	1.03797114645674e-216	0
Scoliosis Atrial fibrillation	Scoliosis	Atrial fibrillation	1.03802	1.01122	1.06552	0.00517224	76.7752	1.91570308166763e-18	0.00555239	0.00554231	0
Scoliosis Cataract	Scoliosis	Cataract	1.28553	1.26209	1.30942	1.52381043557946e-157	7.4169	0.00646141	3.09238544925852e-157	3.10121612229041e-157	0
Scoliosis Chronic sinusitis	Scoliosis	Chronic sinusitis	1.42413	1.37318	1.47698	1.17837301143852e-80	0.100544	0.751178	1.95072630650056e-80	1.95067469903932e-80	0
Scoliosis Coronary Heart Disease	Scoliosis	Coronary Heart Disease	1.04868	1.02071	1.07742	0.000569651	110.323	8.32440444969821e-26	0.000622234	0.000622193	0
Scoliosis Depression	Scoliosis	Depression	1.30999	1.28529	1.33515	3.09886261624994e-170	38.3166	6.0148083340683e-10	6.49769716746091e-170	6.5366232153872e-170	0
Scoliosis Fibromatoses	Scoliosis	Fibromatoses	1.07275	1.01497	1.13383	0.0129237	1.46907	0.225492	0.0137638	0.0137443	1
Scoliosis Glaucoma	Scoliosis	Glaucoma	1.08999	1.06007	1.12075	1.29689536768428e-09	3.03861	0.0813056	1.51675340187647e-09	1.5160218577246e-09	0
Scoliosis Gout	Scoliosis	Gout	0.915826	0.881248	0.951762	7.54726277387388e-06	2.76825	0.0961513	8.48133816224297e-06	8.47610543550194e-06	1
Scoliosis Hyperplasia of prostate	Scoliosis	Hyperplasia of prostate	1.35482	1.30752	1.40383	5.70353785426924e-63	0.945128	0.330963	8.90274366748835e-63	8.87604362895445e-63	0
Scoliosis Hypertension	Scoliosis	Hypertension	0.972472	0.956294	0.988923	0.00110892	18.4002	1.79043594363872e-05	0.00120639	0.00120654	0
Scoliosis Ischaemic stroke and TIA	Scoliosis	Ischaemic stroke and TIA	1.12289	1.08265	1.16463	4.80963460327475e-10	8.96515	0.00275179	5.64566064108852e-10	5.64300907831222e-10	0
Scoliosis Nonrheumatic valve disease	Scoliosis	Nonrheumatic valve disease	1.40198	1.36088	1.44433	9.57400725111876e-110	14.5386	0.000137316	1.71366684410781e-109	1.71416473005263e-109	0
Scoliosis Peptic ulcer disease	Scoliosis	Peptic ulcer disease	1.35472	1.30206	1.40951	6.47151790901249e-51	8.57372	0.0034105	9.65909475937864e-51	9.65230497735548e-51	0
Scoliosis Peripheral arterial disease	Scoliosis	Peripheral arterial disease	1.06762	1.01825	1.11939	0.0067623	18.0606	2.13982874572991e-05	0.00724714	0.00724004	0
Scoliosis Primary Malignancy_Bladder	Scoliosis	Primary Malignancy_Bladder	1.0773	0.993085	1.16865	0.0729918	2.02983	0.154237	0.0760722	0.0760381	0
Scoliosis Primary Malignancy_Colorectal	Scoliosis	Primary Malignancy_Colorectal	0.961055	0.908582	1.01656	0.165552	0.0746734	0.78465	0.170316	0.170507	0
Scoliosis Primary Malignancy_Prostate	Scoliosis	Primary Malignancy_Prostate	1.08484	1.02155	1.15204	0.00792798	2.37822	0.123038	0.00848928	0.00848451	0
Scoliosis Schizophrenia, schizotypal and delusional disorders	Scoliosis	Schizophrenia, schizotypal and delusional disorders	1.14931	1.05644	1.25035	0.00120797	23.7611	1.09064385874484e-06	0.00131275	0.00131319	0
Scoliosis Spondylosis	Scoliosis	Spondylosis	3.34994	3.29195	3.40895	0	199.512	2.66866327310375e-45	0	0	1
Scoliosis Transient ischaemic attack	Scoliosis	Transient ischaemic attack	1.19347	1.14222	1.24703	2.8560801262174e-15	2.02102	0.155135	3.4903852749757e-15	3.49931665127502e-15	0
Scoliosis Urolithiasis	Scoliosis	Urolithiasis	1.4004	1.34937	1.45335	9.51505382237946e-71	2.1791	0.139896	1.53586849194834e-70	1.53714004008744e-70	0
Sleep apnoea Alcohol Problems	Sleep apnoea	Alcohol Problems	1.11781	1.08634	1.15019	2.10693475276642e-14	0.372384	0.541708	2.55895710528438e-14	2.56417585112013e-14	0
Sleep apnoea Anxiety disorders	Sleep apnoea	Anxiety disorders	1.52867	1.50412	1.55363	0	72.2526	1.89341061768384e-17	0	0	0
Sleep apnoea Bursitis	Sleep apnoea	Bursitis	1.4523	1.41674	1.48875	2.65687035263598e-191	29.5581	5.42644119937209e-08	5.84420019047983e-191	5.85661637905732e-191	0
Sleep apnoea Cataract	Sleep apnoea	Cataract	1.44881	1.42464	1.47339	0	56.502	5.61417383038912e-14	0	0	0
Sleep apnoea Chronic sinusitis	Sleep apnoea	Chronic sinusitis	1.64277	1.5967	1.69016	1.91293924071878e-256	0.267715	0.604869	4.86272769694401e-256	4.88499830177534e-256	0
Sleep apnoea COPD	Sleep apnoea	COPD	2.14445	2.10495	2.18469	0	10.7328	0.00105251	0	0	0
Sleep apnoea Depression	Sleep apnoea	Depression	2.01221	1.98038	2.04456	0	123.248	1.23033877639209e-28	0	0	0
Sleep apnoea Female genital prolapse	Sleep apnoea	Female genital prolapse	1.20815	1.16203	1.25609	1.69339924381776e-21	22.4776	2.12609829286439e-06	2.18216711227537e-21	2.17857224596262e-21	0
Sleep apnoea Fibromatoses	Sleep apnoea	Fibromatoses	1.01703	0.97669	1.05903	0.413525	13.0532	0.000302763	0.4206	0.420797	0
Sleep apnoea Hypertension	Sleep apnoea	Hypertension	2.18196	2.14918	2.21524	0	20.4746	6.04270292163703e-06	0	0	0
Sleep apnoea Osteoporosis	Sleep apnoea	Osteoporosis	1.03223	1.00516	1.06002	0.0193076	13.8756	0.000195314	0.02049	0.0204907	0
Sleep apnoea Primary Malignancy_Breast	Sleep apnoea	Primary Malignancy_Breast	1.06108	1.01093	1.11372	0.0164028	2.09969	0.147329	0.017429	0.0174151	0
Sleep apnoea Primary Malignancy_Colorectal	Sleep apnoea	Primary Malignancy_Colorectal	1.04146	0.995675	1.08936	0.0765549	0.129594	0.718853	0.0797531	0.0796847	0
Sleep apnoea Primary Malignancy_Other Skin and subcutaneous tissue	Sleep apnoea	Primary Malignancy_Other Skin and subcutaneous tissue	1.11658	1.0884	1.1455	2.82824138651413e-17	0.479015	0.488869	3.51775425008765e-17	3.51768567174645e-17	0
Sleep apnoea Schizophrenia, schizotypal and delusional disorders	Sleep apnoea	Schizophrenia, schizotypal and delusional disorders	0.806033	0.739913	0.878062	7.90666744628006e-07	0.0825401	0.773884	8.99596794689153e-07	8.99882669567681e-07	0
Sleep apnoea Scoliosis	Sleep apnoea	Scoliosis	1.24737	1.1906	1.30685	1.40127555681889e-20	38.4942	5.49161892238487e-10	1.79172602462685e-20	1.79278772244266e-20	0
Sleep apnoea Spondylolisthesis	Sleep apnoea	Spondylolisthesis	1.68743	1.60037	1.77923	1.73936441180039e-83	7.43131	0.00640986	2.90386377306453e-83	2.90388314258609e-83	0
Spondylolisthesis Abdominal aortic aneurysm	Spondylolisthesis	Abdominal aortic aneurysm	1.36466	1.21439	1.53353	1.75836990401325e-07	1.18493	0.276354	2.01406832832528e-07	2.01385954818612e-07	0
Spondylolisthesis Cataract	Spondylolisthesis	Cataract	1.38897	1.35631	1.42243	3.02602884732301e-161	6.87282	0.00875163	6.20748774779905e-161	6.22818871890411e-161	0
Spondylolisthesis Coronary Heart Disease	Spondylolisthesis	Coronary Heart Disease	1.28606	1.24624	1.32715	2.14428804781439e-55	32.9205	9.60037704453764e-09	3.26044036300629e-55	3.25543075118392e-55	0
Spondylolisthesis Depression	Spondylolisthesis	Depression	1.44321	1.4086	1.47867	7.59356254767178e-193	2.46474	0.116427	1.67754069765333e-192	1.68407754759341e-192	0
Spondylolisthesis Diverticular disease of intestine (acute and chronic)	Spondylolisthesis	Diverticular disease of intestine (acute and chronic)	1.60405	1.55918	1.65022	1.13335235472431e-233	0.706482	0.400614	2.74843322454966e-233	2.76655330309501e-233	0
Spondylolisthesis Fibromatoses	Spondylolisthesis	Fibromatoses	1.05711	0.9871	1.1321	0.112151	2.72957	0.0985061	0.116079	0.116166	1
Spondylolisthesis Gout	Spondylolisthesis	Gout	1.25246	1.20151	1.30558	2.3522967292489e-26	8.87836	0.00288571	3.13312685771766e-26	3.12738771418679e-26	1
Spondylolisthesis Hearing loss	Spondylolisthesis	Hearing loss	1.32019	1.28765	1.35355	1.606776688812e-105	0.819145	0.36543	2.85599528275624e-105	2.85275693843469e-105	0
Spondylolisthesis Hyperplasia of prostate	Spondylolisthesis	Hyperplasia of prostate	1.42676	1.36933	1.48659	1.72285332683861e-64	8.75579	0.0030862	2.7024320978211e-64	2.69599543339342e-64	0
Spondylolisthesis Irritable bowel syndrome	Spondylolisthesis	Irritable bowel syndrome	1.54537	1.48217	1.61126	8.85196801155839e-93	9.272	0.00232683	1.51748023055287e-92	1.51560931791713e-92	0
Spondylolisthesis Ischaemic stroke and TIA	Spondylolisthesis	Ischaemic stroke and TIA	1.26754	1.21292	1.32462	5.13758725793926e-26	2.38559	0.122459	6.83051913201183e-26	6.82331620172841e-26	0
Spondylolisthesis Nonrheumatic valve disease	Spondylolisthesis	Nonrheumatic valve disease	1.40628	1.35272	1.46197	2.35775409693004e-66	13.1128	0.000293282	3.72806648422715e-66	3.72153870476372e-66	0
Spondylolisthesis Obesity	Spondylolisthesis	Obesity	1.53368	1.49766	1.57056	1.7577191399413e-272	13.3902	0.000252939	4.60320709189545e-272	4.61832087749283e-272	0
Spondylolisthesis Osteoarthritis (excl spine)	Spondylolisthesis	Osteoarthritis (excl spine)	2.31098	2.26155	2.36148	0	75.8283	3.09435511936846e-18	0	0	1
Spondylolisthesis Osteoporosis	Spondylolisthesis	Osteoporosis	1.37315	1.33639	1.41092	4.07439716276764e-116	19.3041	1.11466980132112e-05	7.44134272814154e-116	7.44147430158279e-116	1
Spondylolisthesis Peptic ulcer disease	Spondylolisthesis	Peptic ulcer disease	1.42521	1.35712	1.49671	1.12047655422789e-45	13.9943	0.000183369	1.63094423269162e-45	1.6310653556685e-45	0
Spondylolisthesis Peripheral arterial disease	Spondylolisthesis	Peripheral arterial disease	1.45401	1.38004	1.53194	7.43044794731778e-45	14.522	0.000138529	1.07696200472607e-44	1.07794418654536e-44	0
Spondylolisthesis Primary Malignancy_Bladder	Spondylolisthesis	Primary Malignancy_Bladder	1.04292	0.941527	1.15523	0.420625	0.0729157	0.787138	0.427567	0.427851	0
Spondylolisthesis Primary Malignancy_Other Skin and subcutaneous tissue	Spondylolisthesis	Primary Malignancy_Other Skin and subcutaneous tissue	1.15844	1.11685	1.20157	3.13328489421767e-15	2.09054	0.148214	3.82732434390459e-15	3.8352612214799e-15	0
Spondylolisthesis Primary Malignancy_Prostate	Spondylolisthesis	Primary Malignancy_Prostate	1.25304	1.1735	1.33796	1.56355418846978e-11	0.00286009	0.95735	1.85579034396506e-11	1.85499019750422e-11	0
Spondylolisthesis Retinal detachments and breaks	Spondylolisthesis	Retinal detachments and breaks	1.34344	1.23035	1.46694	4.70116283074747e-11	1.40047	0.236646	5.56561935868019e-11	5.56187758693451e-11	0
Spondylolisthesis Schizophrenia, schizotypal and delusional disorders	Spondylolisthesis	Schizophrenia, schizotypal and delusional disorders	0.761847	0.666024	0.871456	7.30432438668678e-05	10.7486	0.00104356	8.10147673350897e-05	8.09260656592887e-05	0
Spondylolisthesis Scoliosis	Spondylolisthesis	Scoliosis	3.40604	3.27567	3.5416	0	7.75123	0.00536761	0	0	1
Spondylolisthesis Transient ischaemic attack	Spondylolisthesis	Transient ischaemic attack	1.33053	1.26267	1.40203	1.0998887071293e-26	0.00375087	0.951165	1.46690087942734e-26	1.46383515334616e-26	0
Spondylosis Abdominal aortic aneurysm	Spondylosis	Abdominal aortic aneurysm	1.32265	1.27635	1.37063	2.187911730728e-53	15.6087	7.78937288618011e-05	3.29929344173497e-53	3.2922123324075e-53	0
Spondylosis Anxiety disorders	Spondylosis	Anxiety disorders	1.60586	1.59364	1.61818	0	491.643	6.25594069947626e-109	0	0	0
Spondylosis Carpal tunnel syndrome	Spondylosis	Carpal tunnel syndrome	2.08787	2.06707	2.10888	0	81.914	1.42136244472136e-19	0	0	0
Spondylosis Cataract	Spondylosis	Cataract	1.36162	1.35106	1.37226	0	0.00752227	0.930885	0	0	0
Spondylosis Coronary Heart Disease	Spondylosis	Coronary Heart Disease	1.47521	1.46193	1.4886	0	643.007	7.41243493988681e-142	0	0	0
Spondylosis Depression	Spondylosis	Depression	1.66757	1.65476	1.68047	0	558.208	2.06227815782129e-123	0	0	0
Spondylosis Diverticular disease of intestine (acute and chronic)	Spondylosis	Diverticular disease of intestine (acute and chronic)	1.72551	1.71025	1.7409	0	101.765	6.25000541811872e-24	0	0	0
Spondylosis Erectile dysfunction	Spondylosis	Erectile dysfunction	1.53166	1.51216	1.55141	0	0.195863	0.658081	0	0	0
Spondylosis Female genital prolapse	Spondylosis	Female genital prolapse	1.45552	1.43808	1.47317	0	0.580617	0.446071	0	0	0
Spondylosis Fibromatoses	Spondylosis	Fibromatoses	1.34066	1.31703	1.3647	3.73767595045128e-229	1.30613	0.253097	8.99576245701833e-229	9.08027000939786e-229	1
Spondylosis Gout	Spondylosis	Gout	1.25355	1.23858	1.2687	1.50481059177935e-297	98.2941	3.60644873154767e-23	4.11588643401607e-297	4.12405572300347e-297	1
Spondylosis Hearing loss	Spondylosis	Hearing loss	1.45068	1.43957	1.46188	0	8.36555	0.003824	0	0	0
Spondylosis Hyperplasia of prostate	Spondylosis	Hyperplasia of prostate	1.55357	1.53563	1.57172	0	70.5421	4.50542442307113e-17	0	0	0
Spondylosis Hypertension	Spondylosis	Hypertension	1.25694	1.24835	1.26559	0	1.19944	0.273435	0	0	0
Spondylosis Hypothyroidism (without hyper)	Spondylosis	Hypothyroidism (without hyper)	1.16736	1.15425	1.18061	6.55344699093839e-159	66.0238	4.45503972112056e-16	1.33524196961646e-158	1.33909117487393e-158	0
Spondylosis Ischaemic stroke and TIA	Spondylosis	Ischaemic stroke and TIA	1.35957	1.34183	1.37754	0	66.5611	3.39214306906522e-16	0	0	0
Spondylosis Nonrheumatic valve disease	Spondylosis	Nonrheumatic valve disease	1.39247	1.37429	1.41088	0	31.5264	1.96747524323926e-08	0	0	0
Spondylosis Osteoarthritis (excl spine)	Spondylosis	Osteoarthritis (excl spine)	2.41306	2.39689	2.42934	0	1277.97	6.93395354211119e-280	0	0	1
Spondylosis Osteoporosis	Spondylosis	Osteoporosis	1.30228	1.28994	1.31473	0	3.04527	0.0809727	0	0	1
Spondylosis Peptic ulcer disease	Spondylosis	Peptic ulcer disease	1.63752	1.61369	1.66171	0	252.38	7.86335729258056e-57	0	0	0
Spondylosis Peripheral arterial disease	Spondylosis	Peripheral arterial disease	1.45313	1.42907	1.47759	0	72.7079	1.50327598418344e-17	0	0	0
Spondylosis Primary Malignancy_Bladder	Spondylosis	Primary Malignancy_Bladder	1.14199	1.10791	1.17711	8.66370630378916e-18	26.9646	2.07218895594299e-07	1.08312219674664e-17	1.08392119161903e-17	0
Spondylosis Primary Malignancy_Colorectal	Spondylosis	Primary Malignancy_Colorectal	0.970238	0.948206	0.992781	0.00993323	5.54289	0.0185559	0.0106054	0.0105905	0
Spondylosis Primary Malignancy_Other Skin and subcutaneous tissue	Spondylosis	Primary Malignancy_Other Skin and subcutaneous tissue	1.16516	1.1523	1.17817	2.0419687035118e-160	16.7074	4.36107480742021e-05	4.17876061343167e-160	4.18924441510157e-160	0
Spondylosis Primary Malignancy_Prostate	Spondylosis	Primary Malignancy_Prostate	1.17652	1.15482	1.19863	1.16848781767049e-65	17.9284	2.29370804897383e-05	1.83963958236266e-65	1.83867118899201e-65	0
Spondylosis Retinal detachments and breaks	Spondylosis	Retinal detachments and breaks	1.13456	1.10339	1.1666	6.43629705170557e-19	6.08841	0.0136072	8.11401985901822e-19	8.10826931897199e-19	0
Spondylosis Schizophrenia, schizotypal and delusional disorders	Spondylosis	Schizophrenia, schizotypal and delusional disorders	0.737206	0.707191	0.768495	7.29263948916391e-47	2.50615	0.113403	1.06850023125841e-46	1.06645951403856e-46	0
Spondylosis Sleep apnoea	Spondylosis	Sleep apnoea	1.64938	1.61899	1.68035	0	77.9002	1.08380042458051e-18	0	0	0
Spondylosis Spondylolisthesis	Spondylosis	Spondylolisthesis	3.43296	3.35701	3.51061	0	8.35991	0.00383591	0	0	1
Spondylosis Transient ischaemic attack	Spondylosis	Transient ischaemic attack	1.43917	1.41782	1.46083	0	8.03027	0.0046002	0	0	0
Tendon disorders Abdominal aortic aneurysm	Tendon disorders	Abdominal aortic aneurysm	1.04408	1.00866	1.08076	0.0143112	2.77868	0.0955268	0.0152224	0.0152008	0
Tendon disorders All stroke	Tendon disorders	All stroke	1.031	1.01842	1.04373	1.08447676121005e-06	4.2238	0.0398609	1.23059826932426e-06	1.23152445764531e-06	0
Tendon disorders Allergic and chronic rhinitis	Tendon disorders	Allergic and chronic rhinitis	1.68921	1.6765	1.70201	0	111.702	4.15212221598005e-26	0	0	0
Tendon disorders Anxiety disorders	Tendon disorders	Anxiety disorders	1.40379	1.39396	1.41368	0	45.9785	1.19558475120262e-11	0	0	0
Tendon disorders Asthma	Tendon disorders	Asthma	1.35542	1.34409	1.36685	0	35.6222	2.39537695044923e-09	0	0	0
Tendon disorders Atrial fibrillation	Tendon disorders	Atrial fibrillation	1.06519	1.05494	1.07554	1.56300933449198e-37	113.251	1.90105572549804e-26	2.19568664960786e-37	2.19857556111413e-37	0
Tendon disorders Bursitis	Tendon disorders	Bursitis	2.27213	2.25201	2.29243	0	64.0691	1.20129697229141e-15	0	0	1
Tendon disorders Cholelithiasis	Tendon disorders	Cholelithiasis	1.34478	1.33002	1.3597	0	65.8075	4.9717994124612e-16	0	0	0
Tendon disorders Chronic kidney disease	Tendon disorders	Chronic kidney disease	1.11281	1.10389	1.1218	2.32887582825996e-149	65.5208	5.75049419124726e-16	4.61800358187157e-149	4.63227957714833e-149	0
Tendon disorders Chronic sinusitis	Tendon disorders	Chronic sinusitis	1.83	1.81204	1.84813	0	11.8096	0.000589258	0	0	0
Tendon disorders COPD	Tendon disorders	COPD	1.11089	1.09944	1.12246	4.16389868702179e-88	2.05192	0.152015	7.04829473114417e-88	7.02537180726142e-88	0
Tendon disorders Coronary Heart Disease	Tendon disorders	Coronary Heart Disease	1.28844	1.27798	1.29898	0	51.6698	6.56660765118197e-13	0	0	0
Tendon disorders Depression	Tendon disorders	Depression	1.41993	1.41011	1.42983	0	162.529	3.17061650777893e-37	0	0	0
Tendon disorders Diabetes type 2	Tendon disorders	Diabetes type 2	1.19101	1.1824	1.19968	0	1.8401	0.17494	0	0	0
Tendon disorders Diverticular disease of intestine (acute and chronic)	Tendon disorders	Diverticular disease of intestine (acute and chronic)	1.4912	1.47887	1.50363	0	83.1051	7.7804486042066e-20	0	0	0
Tendon disorders Enthesopathies of the lower body	Tendon disorders	Enthesopathies of the lower body	4.84691	4.81014	4.88396	0	1647.32	0	0	NA	1
Tendon disorders Enthesopathies of the shoulder	Tendon disorders	Enthesopathies of the shoulder	6.14611	6.10109	6.19146	0	1840.48	0	0	NA	1
Tendon disorders Erectile dysfunction	Tendon disorders	Erectile dysfunction	1.63939	1.62356	1.65537	0	2.63937	0.104245	0	0	0
Tendon disorders Essential tremor	Tendon disorders	Essential tremor	1.41197	1.37399	1.45101	1.02558969942997e-135	21.2057	4.12543335829823e-06	1.97395125884262e-135	1.97814498087023e-135	0
Tendon disorders Female genital prolapse	Tendon disorders	Female genital prolapse	1.38356	1.36819	1.39912	0	3.24772	0.071523	0	0	0
Tendon disorders Gastritis and duodeniti	Tendon disorders	Gastritis and duodeniti	1.57107	1.55597	1.58631	0	167.312	2.85893480350419e-38	0	0	0
Tendon disorders Gastro-oesophageal reflux disease	Tendon disorders	Gastro-oesophageal reflux disease	1.70373	1.69116	1.71639	0	467.278	1.25369177283662e-103	0	0	0
Tendon disorders Gout	Tendon disorders	Gout	1.39627	1.38217	1.41051	0	187.241	1.27215168862237e-42	0	0	1
Tendon disorders Hearing loss	Tendon disorders	Hearing loss	1.47813	1.46791	1.48843	0	7.64708840017078e-06	0.997794	0	0	0
Tendon disorders Hyperplasia of prostate	Tendon disorders	Hyperplasia of prostate	1.59505	1.5788	1.61147	0	291.529	2.3090975917136e-65	0	0	0
Tendon disorders Hypertension	Tendon disorders	Hypertension	1.10411	1.09767	1.11059	2.61180023016945e-241	4.85372	0.0275865	6.47189664402629e-241	6.50650037770198e-241	0
Tendon disorders Hypothyroidism (without hyper)	Tendon disorders	Hypothyroidism (without hyper)	1.15961	1.1479	1.17145	1.12799690172085e-179	51.5287	7.05581131784344e-13	2.42486129587762e-179	2.42967860556792e-179	0
Tendon disorders Insomnia	Tendon disorders	Insomnia	1.6616	1.64716	1.67616	0	955.718	7.5840801116194e-210	0	0	0
Tendon disorders Intervertebral disc disorders	Tendon disorders	Intervertebral disc disorders	1.78585	1.76733	1.80457	0	151.864	6.7851810188084e-35	0	0	1
Tendon disorders Irritable bowel syndrome	Tendon disorders	Irritable bowel syndrome	1.82093	1.80219	1.83987	0	146.602	9.58941772377633e-34	0	0	0
Tendon disorders Ischaemic stroke and TIA	Tendon disorders	Ischaemic stroke and TIA	1.18477	1.17007	1.19966	3.95621514434038e-156	26.6707	2.41257342909536e-07	8.00006796592881e-156	8.01952528462628e-156	0
Tendon disorders Nonrheumatic valve disease	Tendon disorders	Nonrheumatic valve disease	1.24089	1.2245	1.2575	4.7000721883712e-222	54.818	1.32221233704305e-13	1.11132141660285e-221	1.11418843497142e-221	0
Tendon disorders Obesity	Tendon disorders	Obesity	1.28606	1.27591	1.29629	0	122.683	1.63602735647626e-28	0	0	0
Tendon disorders Osteoarthritis (excl spine)	Tendon disorders	Osteoarthritis (excl spine)	2.0006	1.98875	2.01252	0	179.335	6.77066455015466e-41	0	0	1
Tendon disorders Osteoporosis	Tendon disorders	Osteoporosis	1.1584	1.14743	1.16948	1.86631610370059e-201	16.8076	4.13667975664715e-05	4.21777538555147e-201	4.22743843418301e-201	1
Tendon disorders Peptic ulcer disease	Tendon disorders	Peptic ulcer disease	1.33202	1.31362	1.35067	0	2.391	0.122035	0	0	0
Tendon disorders Peripheral arterial disease	Tendon disorders	Peripheral arterial disease	1.1944	1.17489	1.21425	3.96357302119495e-99	5.28523	0.021507	6.92000863536495e-99	6.91655717063903e-99	0
Tendon disorders Peripheral neuropathies (excluding cranial nerve and carpal tunnel syndromes)	Tendon disorders	Peripheral neuropathies (excluding cranial nerve and carpal tunnel syndromes)	1.85692	1.83446	1.87966	0	0.021773	0.882693	0	0	0
Tendon disorders Polymyalgia Rheumatica	Tendon disorders	Polymyalgia Rheumatica	1.54761	1.52273	1.57288	0	23.0515	1.57721606028619e-06	0	0	1
Tendon disorders Primary Malignancy_Bladder	Tendon disorders	Primary Malignancy_Bladder	1.13034	1.09791	1.16372	1.60111817406852e-16	10.2296	0.00138203	1.97894489986419e-16	1.98078079260372e-16	0
Tendon disorders Primary Malignancy_Breast	Tendon disorders	Primary Malignancy_Breast	1.09439	1.07819	1.11084	2.13591354564721e-32	18.4376	1.75555164673824e-05	2.93121880412041e-32	2.93155573434922e-32	0
Tendon disorders Primary Malignancy_Colorectal	Tendon disorders	Primary Malignancy_Colorectal	0.971895	0.950915	0.993337	0.0104561	5.59037	0.0180595	0.0111614	0.0111433	0
Tendon disorders Primary Malignancy_Prostate	Tendon disorders	Primary Malignancy_Prostate	1.20893	1.18966	1.2285	1.41922569816202e-118	18.5576	1.64849476699605e-05	2.61162050720095e-118	2.61836857066703e-118	0
Tendon disorders Raynaud's syndrome	Tendon disorders	Raynaud's syndrome	1.62302	1.58989	1.65684	0	21.153	4.24040594756446e-06	0	0	0
Tendon disorders Rheumatoid Arthritis	Tendon disorders	Rheumatoid Arthritis	1.19568	1.17259	1.21922	3.59673108028779e-72	65.8697	4.81732250434066e-16	5.82403841698802e-72	5.82894801426653e-72	1
Tendon disorders Schizophrenia, schizotypal and delusional disorders	Tendon disorders	Schizophrenia, schizotypal and delusional disorders	0.490422	0.470758	0.510907	3.17515246874904e-255	0.00354908	0.952495	8.05927478661623e-255	8.08393818543506e-255	0
Tendon disorders Scoliosis	Tendon disorders	Scoliosis	1.40099	1.37001	1.43266	4.98790131854117e-192	3.87651	0.0489661	1.09905825605097e-191	1.1023608296012e-191	1
Tendon disorders Sleep apnoea	Tendon disorders	Sleep apnoea	1.57301	1.54566	1.60085	0	61.0067	5.6881822259141e-15	0	0	0
Tendon disorders Spondylolisthesis	Tendon disorders	Spondylolisthesis	1.69728	1.65238	1.7434	0	14.3093	0.000155095	0	0	1
Tendon disorders Spondylosis	Tendon disorders	Spondylosis	1.96885	1.9534	1.98441	0	271.851	4.48235456564058e-61	0	0	1
Tendon disorders Thromboembolic	Tendon disorders	Thromboembolic	1.21162	1.19541	1.22806	1.40470080778084e-171	48.9136	2.67484180713312e-12	2.95872704135791e-171	2.97287469377391e-171	0
Tendon disorders Tinnitus	Tendon disorders	Tinnitus	1.64393	1.62774	1.66027	0	0.00164108	0.967686	0	0	0
Tendon disorders Transient ischaemic attack	Tendon disorders	Transient ischaemic attack	1.25538	1.23804	1.27296	2.09156260498763e-225	6.88752	0.00867994	4.97768530572475e-225	5.00481051907754e-225	0
Tendon disorders Ulcerative colitis	Tendon disorders	Ulcerative colitis	1.18462	1.15132	1.21889	2.44079163973662e-31	1.24507	0.264496	3.32906266337609e-31	3.32668924773524e-31	0
Tendon disorders Urolithiasis	Tendon disorders	Urolithiasis	1.34725	1.32715	1.36766	0	0.077619	0.78055	0	0	0
Thromboembolic Alcohol Problems	Thromboembolic	Alcohol Problems	1.17874	1.15098	1.20716	1.10101523305591e-41	0.0839251	0.772047	1.5726152197211e-41	1.57482291200019e-41	0
Thromboembolic All stroke	Thromboembolic	All stroke	1.47527	1.44729	1.5038	0	19.279	1.12941715039298e-05	0	0	1
Thromboembolic Allergic and chronic rhinitis	Thromboembolic	Allergic and chronic rhinitis	1.06588	1.04916	1.08286	2.57444707370362e-15	17.3337	3.13569009283361e-05	3.14978752063255e-15	3.15729395455174e-15	0
Thromboembolic Cataract	Thromboembolic	Cataract	1.14692	1.13157	1.16247	1.57977352556463e-88	32.8185	1.01176179641382e-08	2.67854138065884e-88	2.67071938651232e-88	0
Thromboembolic Depression	Thromboembolic	Depression	1.42568	1.40701	1.4446	0	0.488792	0.484467	0	0	0
Thromboembolic Diabetes type 2	Thromboembolic	Diabetes type 2	1.20882	1.19254	1.22533	2.45080984695105e-165	167.703	2.34926315983406e-38	5.06613018100031e-165	5.09784466530831e-165	0
Thromboembolic Diverticular disease of intestine (acute and chronic)	Thromboembolic	Diverticular disease of intestine (acute and chronic)	1.48905	1.46742	1.511	0	33.9597	5.62660525862833e-09	0	0	0
Thromboembolic Enthesopathies of the shoulder	Thromboembolic	Enthesopathies of the shoulder	1.2548	1.23552	1.27439	2.17140213887747e-181	61.8684	3.67200237758591e-15	4.695519345999e-181	4.70902031139867e-181	0
Thromboembolic Enthesopathies of the upper body	Thromboembolic	Enthesopathies of the upper body	1.21361	1.19889	1.22851	3.6497124657355e-212	65.5535	5.65584555817897e-16	8.43459770562381e-212	8.48599811667816e-212	0
Thromboembolic Erectile dysfunction	Thromboembolic	Erectile dysfunction	1.21673	1.1932	1.24072	2.52861393618112e-86	3.07356	0.0795752	4.25066571580332e-86	4.24100861760022e-86	0
Thromboembolic Essential tremor	Thromboembolic	Essential tremor	1.40097	1.33658	1.46847	8.31288855428517e-45	2.49644	0.114104	1.20417926578367e-44	1.20527416054727e-44	0
Thromboembolic Female genital prolapse	Thromboembolic	Female genital prolapse	1.25496	1.22931	1.28115	5.08147532189179e-103	6.42326	0.0112635	8.95432673061387e-103	8.94705129290214e-103	0
Thromboembolic Fibromatoses	Thromboembolic	Fibromatoses	1.01386	0.983367	1.0453	0.377017	3.83643	0.0501501	0.384003	0.384415	0
Thromboembolic Gastritis and duodeniti	Thromboembolic	Gastritis and duodeniti	1.41273	1.38763	1.43829	0	45.5749	1.46910700796397e-11	0	0	0
Thromboembolic Gastro-oesophageal reflux disease	Thromboembolic	Gastro-oesophageal reflux disease	1.29548	1.27693	1.3143	3.60730057355623e-271	32.3582	1.28215922935119e-08	9.39405019461001e-271	9.42935036989134e-271	0
Thromboembolic Glaucoma	Thromboembolic	Glaucoma	1.03939	1.01707	1.0622	0.000485824	0.46525	0.495181	0.000531351	0.000531318	0
Thromboembolic Hearing loss	Thromboembolic	Hearing loss	1.11801	1.10335	1.13287	1.38904349025315e-61	50.0302	1.51399052688465e-12	2.15895114690608e-61	2.15246787960105e-61	0
Thromboembolic Hypertension	Thromboembolic	Hypertension	1.18038	1.16683	1.19409	2.23131021603202e-174	0.609883	0.434832	4.73297005159987e-174	4.7380448790805e-174	1
Thromboembolic Hyperthyroidism (without hypo)	Thromboembolic	Hyperthyroidism (without hypo)	1.23397	1.18851	1.28118	4.96065611236428e-28	0.066509	0.796489	6.66812359884465e-28	6.66130298632883e-28	0
Thromboembolic Insomnia	Thromboembolic	Insomnia	1.2398	1.2189	1.26107	1.63302971223886e-135	56.4285	5.82789642156213e-14	3.14072531563772e-135	3.14500275897136e-135	0
Thromboembolic Intervertebral disc disorders	Thromboembolic	Intervertebral disc disorders	1.40654	1.37828	1.43538	5.33305895466619e-238	22.3369	2.28765146480508e-06	1.31259496274692e-237	1.32081401737161e-237	0
Thromboembolic Irritable bowel syndrome	Thromboembolic	Irritable bowel syndrome	1.20078	1.17556	1.22654	4.79976768625327e-64	16.5879	4.64473255390331e-05	7.51038029143762e-64	7.49246384377733e-64	0
Thromboembolic Ischaemic stroke and TIA	Thromboembolic	Ischaemic stroke and TIA	1.30613	1.27934	1.33349	1.09484431082706e-140	16.6981	4.38244158770684e-05	2.13213109217064e-140	2.13763314061786e-140	1
Thromboembolic Nonrheumatic valve disease	Thromboembolic	Nonrheumatic valve disease	1.24849	1.22056	1.27705	2.13550357642177e-82	21.4149	3.69891796811861e-06	3.55014448216848e-82	3.55591373810976e-82	1
Thromboembolic Obesity	Thromboembolic	Obesity	1.79984	1.77475	1.82527	0	14.0828	0.000174941	0	0	0
Thromboembolic Osteoarthritis (excl spine)	Thromboembolic	Osteoarthritis (excl spine)	1.55676	1.53929	1.57441	0	121.097	3.63967611933006e-28	0	0	0
Thromboembolic Osteoporosis	Thromboembolic	Osteoporosis	1.37634	1.35416	1.39888	0	30.6267	3.12762983698235e-08	0	0	0
Thromboembolic Peptic ulcer disease	Thromboembolic	Peptic ulcer disease	1.3405	1.30781	1.37402	1.09063997286869e-119	23.6395	1.16177877053336e-06	2.01567300842543e-119	2.0209384067858e-119	0
Thromboembolic Peripheral neuropathies (excluding cranial nerve and carpal tunnel syndromes)	Thromboembolic	Peripheral neuropathies (excluding cranial nerve and carpal tunnel syndromes)	1.5724	1.5378	1.60777	0	2.00731	0.156543	0	0	0
Thromboembolic Primary Malignancy_Breast	Thromboembolic	Primary Malignancy_Breast	1.50342	1.46652	1.54126	7.83201534063366e-227	1.49804	0.220973	1.87090011314576e-226	1.88293777688889e-226	0
Thromboembolic Primary Malignancy_Colorectal	Thromboembolic	Primary Malignancy_Colorectal	1.90018	1.84425	1.95781	0	0.707382	0.400314	0	0	0
Thromboembolic Primary Malignancy_Other Skin and subcutaneous tissue	Thromboembolic	Primary Malignancy_Other Skin and subcutaneous tissue	1.14877	1.12853	1.16938	8.90460831315506e-53	0.842613	0.358651	1.33883404990731e-52	1.33595361021171e-52	0
Thromboembolic Primary Malignancy_Prostate	Thromboembolic	Primary Malignancy_Prostate	1.23617	1.20138	1.27197	5.27917331320035e-48	0.266775	0.605503	7.77951397436731e-48	7.76026284954278e-48	0
Thromboembolic Psoriasis	Thromboembolic	Psoriasis	1.14186	1.11471	1.16966	3.2168952334709e-27	7.40327	0.00651053	4.30604043820457e-27	4.29932559811911e-27	0
Thromboembolic Raynaud's syndrome	Thromboembolic	Raynaud's syndrome	1.27049	1.22086	1.32214	5.22260802803722e-32	5.29248	0.0214177	7.15379749178089e-32	7.15649087157307e-32	1
Thromboembolic Schizophrenia, schizotypal and delusional disorders	Thromboembolic	Schizophrenia, schizotypal and delusional disorders	1.23704	1.16792	1.31025	4.12576384306206e-13	1.60967	0.204538	4.95789956881365e-13	4.95948760360529e-13	0
Thromboembolic Scoliosis	Thromboembolic	Scoliosis	1.28677	1.23398	1.34183	4.103740158054e-32	27.9838	1.22337750356252e-07	5.62572263018827e-32	5.62937631595123e-32	0
Thromboembolic Sleep apnoea	Thromboembolic	Sleep apnoea	1.89097	1.83255	1.95125	0	26.9809	2.05480383618922e-07	0	0	0
Thromboembolic Spondylolisthesis	Thromboembolic	Spondylolisthesis	1.35756	1.28983	1.42884	1.17557985164718e-31	5.861	0.01548	1.60683534802684e-31	1.60742551143594e-31	0
Thromboembolic Spondylosis	Thromboembolic	Spondylosis	1.31835	1.29855	1.33846	1.56388951699947e-280	48.4524	3.38408743797067e-12	4.1487302599384e-280	4.1692803249012e-280	0
Thromboembolic Tinnitus	Thromboembolic	Tinnitus	1.07989	1.05779	1.10245	3.20889155165868e-13	10.3311	0.00130806	3.86154746047061e-13	3.86463476372895e-13	0
Thromboembolic Transient ischaemic attack	Thromboembolic	Transient ischaemic attack	1.23862	1.2096	1.26832	4.50109148065064e-70	9.83148	0.0017155	7.2516796877044e-70	7.25302462641552e-70	1
Thromboembolic Ulcerative colitis	Thromboembolic	Ulcerative colitis	1.84028	1.75969	1.92456	5.44366298222367e-157	0.273932	0.600706	1.10297285632689e-156	1.10522854487571e-156	0
Thromboembolic Urinary Incontinence	Thromboembolic	Urinary Incontinence	1.58096	1.55477	1.6076	0	24.0048	9.60977466157892e-07	0	0	0
Thromboembolic Urolithiasis	Thromboembolic	Urolithiasis	1.38767	1.34957	1.42684	1.01481515187983e-117	28.4556	9.5872119077263e-08	1.86207288456916e-117	1.86415539443438e-117	0
Tinnitus Alcohol Problems	Tinnitus	Alcohol Problems	0.9915	0.972632	1.01073	0.38383	53.369	2.76423683275386e-13	0.390787	0.391206	0
Tinnitus Asthma	Tinnitus	Asthma	1.2314	1.2159	1.24711	2.05250931540239e-227	13.8393	0.000199123	4.90988657947451e-227	4.94388714949336e-227	0
Tinnitus Bursitis	Tinnitus	Bursitis	1.43892	1.41907	1.45904	0	0.618237	0.431703	0	0	0
Tinnitus Depression	Tinnitus	Depression	1.44423	1.42987	1.45874	0	217.089	3.90298309800787e-49	0	0	0
Tinnitus Diverticular disease of intestine (acute and chronic)	Tinnitus	Diverticular disease of intestine (acute and chronic)	1.3795	1.36312	1.39607	0	42.5036	7.0552460156638e-11	0	0	0
Tinnitus Enthesopathies of the lower body	Tinnitus	Enthesopathies of the lower body	1.52125	1.50316	1.53956	0	16.3277	5.32807473834911e-05	0	0	0
Tinnitus Enthesopathies of the shoulder	Tinnitus	Enthesopathies of the shoulder	1.54593	1.52922	1.56282	0	19.7727	8.72212889099386e-06	0	0	0
Tinnitus Enthesopathies of the upper body	Tinnitus	Enthesopathies of the upper body	1.62322	1.60894	1.63762	0	2.13482	0.143987	0	0	0
Tinnitus Female genital prolapse	Tinnitus	Female genital prolapse	1.35125	1.32923	1.37363	1.87386354735073e-282	1.82164	0.177118	5.00741790593671e-282	5.02724614494727e-282	0
Tinnitus Gastritis and duodeniti	Tinnitus	Gastritis and duodeniti	1.49905	1.47845	1.51994	0	106.834	4.8396086859456e-25	0	0	0
Tinnitus Gastro-oesophageal reflux disease	Tinnitus	Gastro-oesophageal reflux disease	1.64256	1.62542	1.65987	0	319.499	1.86177865402037e-71	0	0	0
Tinnitus Glaucoma	Tinnitus	Glaucoma	1.13019	1.11207	1.14861	8.12074780370832e-50	0.137894	0.710383	1.20572938636529e-49	1.2041598082843e-49	0
Tinnitus Hypertension	Tinnitus	Hypertension	1.06159	1.05249	1.07076	3.3135828391443e-42	11.5098	0.000692292	4.7448278637831e-42	4.75021503854808e-42	0
Tinnitus Irritable bowel syndrome	Tinnitus	Irritable bowel syndrome	1.78937	1.76281	1.81632	0	65.0436	7.32599446750305e-16	0	0	0
Tinnitus Obesity	Tinnitus	Obesity	1.0537	1.04186	1.06568	1.16472185578031e-19	27.06	1.97240034072395e-07	1.47596879691347e-19	1.47531435065506e-19	0
Tinnitus Osteoarthritis (excl spine)	Tinnitus	Osteoarthritis (excl spine)	1.4519	1.43947	1.46444	0	6.77545	0.009242	0	0	0
Tinnitus Osteoporosis	Tinnitus	Osteoporosis	1.17382	1.1584	1.18945	1.05096058537716e-124	4.50851	0.0337267	1.9708402466794e-124	1.97180961707461e-124	0
Tinnitus Peptic ulcer disease	Tinnitus	Peptic ulcer disease	1.25204	1.22743	1.27715	4.56024173188114e-109	1.33061	0.248697	8.15103347320853e-109	8.1476318942943e-109	0
Tinnitus Primary Malignancy_Bladder	Tinnitus	Primary Malignancy_Bladder	1.03084	0.990469	1.07286	0.136188	8.92132	0.0028186	0.14056	0.14072	0
Tinnitus Primary Malignancy_Other Skin and subcutaneous tissue	Tinnitus	Primary Malignancy_Other Skin and subcutaneous tissue	1.18413	1.16732	1.20117	8.54041996303926e-119	9.35676	0.00222165	1.57215076885332e-118	1.57678819622175e-118	0
Tinnitus Raynaud's syndrome	Tinnitus	Raynaud's syndrome	1.56547	1.51965	1.61269	4.17893360033649e-192	1.1644	0.280556	9.21998643285288e-192	9.25179560561452e-192	0
Tinnitus Retinal detachments and breaks	Tinnitus	Retinal detachments and breaks	1.27724	1.23554	1.32034	2.47206750459295e-47	1.2888	0.256268	3.62825411526821e-47	3.61925466744891e-47	0
Tinnitus Rheumatoid Arthritis	Tinnitus	Rheumatoid Arthritis	1.11284	1.08061	1.14603	1.00769031609551e-12	0.000544292	0.981387	1.20724464398412e-12	1.20676366170234e-12	0
Tinnitus Scoliosis	Tinnitus	Scoliosis	1.3525	1.31424	1.39188	1.68845318727616e-94	0.0438308	0.834169	2.90423038134446e-94	2.90067598839751e-94	0
Tinnitus Sleep apnoea	Tinnitus	Sleep apnoea	1.24289	1.21235	1.2742	8.75509782065119e-66	33.9108	5.76964693230256e-09	1.37880653293804e-65	1.37850829012851e-65	0
Tinnitus Spondylolisthesis	Tinnitus	Spondylolisthesis	1.36079	1.31166	1.41177	1.41898594113894e-60	4.11396	0.0425306	2.19614172906517e-60	2.19086610439038e-60	0
Tinnitus Spondylosis	Tinnitus	Spondylosis	1.63533	1.61725	1.65361	0	44.8983	2.07534518623171e-11	0	0	0
Tinnitus Ulcerative colitis	Tinnitus	Ulcerative colitis	1.17826	1.1298	1.2288	1.93254235280854e-14	0.563912	0.452688	2.34994208077004e-14	2.35531490198686e-14	0
Tinnitus Urolithiasis	Tinnitus	Urolithiasis	1.21901	1.19366	1.24489	3.49341257261574e-76	0.0577719	0.810053	5.71466402278773e-76	5.72344170519928e-76	0
Transient ischaemic attack Abdominal aortic aneurysm	Transient ischaemic attack	Abdominal aortic aneurysm	1.76075	1.67815	1.84741	7.63039917160829e-118	24.0818	9.23267820624076e-07	1.40059607056595e-117	1.40267121234041e-117	1
Transient ischaemic attack Alcohol Problems	Transient ischaemic attack	Alcohol Problems	1.20013	1.17086	1.23013	1.58236290208025e-47	4.38197	0.036321	2.32644209244586e-47	2.32067738980203e-47	0
Transient ischaemic attack Asthma	Transient ischaemic attack	Asthma	1.22431	1.20378	1.2452	1.18470697830152e-121	19.1556	1.20482141586041e-05	2.20386538321593e-121	2.20326075000414e-121	0
Transient ischaemic attack Chronic kidney disease	Transient ischaemic attack	Chronic kidney disease	1.4741	1.45473	1.49374	0	4.04399	0.0443288	0	0	0
Transient ischaemic attack Chronic sinusitis	Transient ischaemic attack	Chronic sinusitis	1.21106	1.18521	1.23748	9.31757768915352e-68	0.979931	0.322216	1.48384601703903e-67	1.48080853911266e-67	0
Transient ischaemic attack COPD	Transient ischaemic attack	COPD	1.4195	1.39443	1.44503	0	0.424518	0.514691	0	0	0
Transient ischaemic attack Depression	Transient ischaemic attack	Depression	1.4638	1.4438	1.48409	0	19.259	1.14128361706868e-05	0	0	0
Transient ischaemic attack Diabetes type 2	Transient ischaemic attack	Diabetes type 2	1.3281	1.31038	1.34606	0	47.5123	5.46593294666724e-12	0	0	0
Transient ischaemic attack Diverticular disease of intestine (acute and chronic)	Transient ischaemic attack	Diverticular disease of intestine (acute and chronic)	1.4742	1.45255	1.49617	0	1.6731	0.195843	0	0	0
Transient ischaemic attack Fibromatoses	Transient ischaemic attack	Fibromatoses	1.14262	1.10986	1.17635	2.65699203083018e-19	0.0222582	0.881402	3.3537143855812e-19	3.35384318814756e-19	0
Transient ischaemic attack Glaucoma	Transient ischaemic attack	Glaucoma	1.14834	1.12498	1.17218	9.66893644902822e-40	48.8688	2.73668794735527e-12	1.3710846914683e-39	1.37372277897466e-39	0
Transient ischaemic attack Hearing loss	Transient ischaemic attack	Hearing loss	1.3123	1.29558	1.32923	0	26.6612	2.42440587446681e-07	0	0	0
Transient ischaemic attack Intervertebral disc disorders	Transient ischaemic attack	Intervertebral disc disorders	1.39473	1.36594	1.42412	1.27908404738648e-214	35.5036	2.54584203435083e-09	2.97347778546598e-214	2.98765870151007e-214	0
Transient ischaemic attack Iron deficiency anaemia	Transient ischaemic attack	Iron deficiency anaemia	1.46862	1.4408	1.49697	0	23.7803	1.07983406177425e-06	0	0	0
Transient ischaemic attack Ischaemic stroke and TIA	Transient ischaemic attack	Ischaemic stroke and TIA	2.28143e+10	1.67367451036778e-15	3.10987115231283e+35	0.419251	4.93912472643263e-05	0.994393	0.426255	NA	1
Transient ischaemic attack Nonrheumatic valve disease	Transient ischaemic attack	Nonrheumatic valve disease	1.88393	1.84789	1.92067	0	6.26242	0.0123325	0	0	1
Transient ischaemic attack Obesity	Transient ischaemic attack	Obesity	1.22512	1.20576	1.24479	8.98881489966702e-138	175.212	5.38252591904772e-40	1.74122098397491e-137	1.74299487696514e-137	0
Transient ischaemic attack Osteoporosis	Transient ischaemic attack	Osteoporosis	1.26943	1.24801	1.29122	3.80226180543303e-166	0.191678	0.661523	7.88525855958363e-166	7.9218973458531e-166	0
Transient ischaemic attack Peripheral arterial disease	Transient ischaemic attack	Peripheral arterial disease	2.29624	2.24491	2.34875	0	565.323	5.84394222977996e-125	0	0	1
Transient ischaemic attack Peripheral neuropathies (excluding cranial nerve and carpal tunnel syndromes)	Transient ischaemic attack	Peripheral neuropathies (excluding cranial nerve and carpal tunnel syndromes)	1.4854	1.45148	1.52012	4.63025177199663e-247	1.0998	0.294311	1.15971813123208e-246	1.1660357083584e-246	0
Transient ischaemic attack Primary Malignancy_Bladder	Transient ischaemic attack	Primary Malignancy_Bladder	1.23622	1.1808	1.29423	1.27414165864089e-19	4.8882	0.0270409	1.61342882312911e-19	1.61230848056645e-19	0
Transient ischaemic attack Psoriasis	Transient ischaemic attack	Psoriasis	1.15257	1.12446	1.18139	1.81130641038704e-29	6.34847	0.0117482	2.44634038834836e-29	2.44516761444613e-29	0
Transient ischaemic attack Raynaud's syndrome	Transient ischaemic attack	Raynaud's syndrome	1.42759	1.3723	1.48511	8.04968059628991e-70	1.46427	0.226252	1.29606195931446e-69	1.29629897521531e-69	1
Transient ischaemic attack Retinal detachments and breaks	Transient ischaemic attack	Retinal detachments and breaks	1.19628	1.14526	1.24957	7.64999387103793e-16	9.40506211278576e-06	0.997553	9.39614816644543e-16	9.40912289645535e-16	0
Transient ischaemic attack Schizophrenia, schizotypal and delusional disorders	Transient ischaemic attack	Schizophrenia, schizotypal and delusional disorders	1.01866	0.953934	1.08778	0.580942	17.5668	2.77388137239548e-05	0.58819	0.589274	0
Transient ischaemic attack Sleep apnoea	Transient ischaemic attack	Sleep apnoea	1.63567	1.58153	1.69165	1.37369197244647e-180	7.58821	0.00587512	2.96675680741291e-180	2.9714696362351e-180	0
Transient ischaemic attack Tinnitus	Transient ischaemic attack	Tinnitus	1.2059	1.18162	1.23067	9.22134832074166e-73	0.870293	0.350874	1.49601817250496e-72	1.49729290973267e-72	0
Transient ischaemic attack Ulcerative colitis	Transient ischaemic attack	Ulcerative colitis	1.11939	1.05767	1.18472	9.73265824586577e-05	2.27369	0.131586	0.000107645	0.000107363	0
Ulcerative colitis Abdominal aortic aneurysm	Ulcerative colitis	Abdominal aortic aneurysm	1.15824	1.0226	1.31188	0.0207987	0.422887	0.5155	0.0220541	0.022064	0
Ulcerative colitis Allergic and chronic rhinitis	Ulcerative colitis	Allergic and chronic rhinitis	1.25945	1.22047	1.29968	6.80182469611828e-47	0.0492063	0.82445	9.96872931380638e-47	9.95255498638916e-47	0
Ulcerative colitis Asthma	Ulcerative colitis	Asthma	1.33992	1.29592	1.38542	4.16243029606116e-66	0.0413202	0.838921	6.57347657505859e-66	6.56194893731995e-66	0
Ulcerative colitis Atrial fibrillation	Ulcerative colitis	Atrial fibrillation	1.15239	1.11092	1.19541	3.30456483522108e-14	7.05743	0.00789373	4.00781386421119e-14	4.01595325559564e-14	0
Ulcerative colitis Carpal tunnel syndrome	Ulcerative colitis	Carpal tunnel syndrome	1.18652	1.13905	1.23596	2.20733596505011e-16	7.75397	0.00535947	2.72492186750451e-16	2.7267721334389e-16	0
Ulcerative colitis Cataract	Ulcerative colitis	Cataract	1.11878	1.08581	1.15275	1.91940658729363e-13	0.0216333	0.883067	2.3152445668346e-13	2.31712146574186e-13	0
Ulcerative colitis Coronary Heart Disease	Ulcerative colitis	Coronary Heart Disease	1.20414	1.16603	1.24349	1.01434539484872e-29	0.414401	0.519744	1.3710559646924e-29	1.37076612276265e-29	0
Ulcerative colitis Diabetes type 2	Ulcerative colitis	Diabetes type 2	1.12132	1.08952	1.15406	6.21123735156923e-15	44.8202	2.15984592236841e-11	7.56897385964765e-15	7.58820071837584e-15	0
Ulcerative colitis Enthesopathies of the lower body	Ulcerative colitis	Enthesopathies of the lower body	1.16522	1.12503	1.20684	1.36762903956442e-17	0.00336926	0.953712	1.70644853557562e-17	1.70769177770035e-17	0
Ulcerative colitis Fibromatoses	Ulcerative colitis	Fibromatoses	1.03333	0.968539	1.10245	0.321027	1.88467	0.169804	0.328022	0.328247	0
Ulcerative colitis Fibromyalgia	Ulcerative colitis	Fibromyalgia	1.4744	1.34866	1.61185	1.3764567628319e-17	7.41984	0.00645084	1.71704416095575e-17	1.71787201871079e-17	0
Ulcerative colitis Gastro-oesophageal reflux disease	Ulcerative colitis	Gastro-oesophageal reflux disease	1.31261	1.27342	1.353	2.87706187019426e-69	2.22779	0.135548	4.62065355967108e-69	4.61853689881121e-69	1
Ulcerative colitis Glaucoma	Ulcerative colitis	Glaucoma	1.12291	1.07234	1.17586	8.18327148988748e-07	4.79623	0.0285221	9.30653700918905e-07	9.30531898760765e-07	0
Ulcerative colitis Gout	Ulcerative colitis	Gout	1.04632	1.00299	1.09152	0.035889	18.137	2.05563976959938e-05	0.0377888	0.0377732	0
Ulcerative colitis Hearing loss	Ulcerative colitis	Hearing loss	1.19421	1.161	1.22837	5.98092462417847e-35	3.52354	0.0605029	8.31280225089732e-35	8.32555171851196e-35	0
Ulcerative colitis Hypertension	Ulcerative colitis	Hypertension	0.965719	0.943048	0.988935	0.00400313	9.00898	0.00268657	0.00430911	0.00430222	0
Ulcerative colitis Hyperthyroidism (without hypo)	Ulcerative colitis	Hyperthyroidism (without hypo)	1.27875	1.18	1.38577	2.02099132256263e-09	0.373507	0.541099	2.35982358175883e-09	2.35705172113809e-09	0
Ulcerative colitis Hypothyroidism (without hyper)	Ulcerative colitis	Hypothyroidism (without hyper)	0.9878	0.945308	1.0322	0.584261	6.72995	0.00948075	0.591317	0.592169	0
Ulcerative colitis Insomnia	Ulcerative colitis	Insomnia	1.23153	1.18834	1.27628	2.78896335478176e-30	2.38692	0.122354	3.78375283164659e-30	3.78099078875099e-30	0
Ulcerative colitis Intervertebral disc disorders	Ulcerative colitis	Intervertebral disc disorders	1.20991	1.15785	1.26432	2.05818760619773e-17	0.906205	0.341123	2.56308283626865e-17	2.56367203785686e-17	0
Ulcerative colitis Nonrheumatic valve disease	Ulcerative colitis	Nonrheumatic valve disease	1.11057	1.05379	1.17041	8.97238372144289e-05	0.0574551	0.810564	9.93003368348475e-05	9.90619642445516e-05	0
Ulcerative colitis Obesity	Ulcerative colitis	Obesity	0.94085	0.909909	0.972843	0.000351941	16.7755	4.20739735029945e-05	0.000385912	0.00038556	0
Ulcerative colitis Osteoarthritis (excl spine)	Ulcerative colitis	Osteoarthritis (excl spine)	1.16059	1.13273	1.18915	3.11001276194168e-33	6.7386	0.00943488	4.29222063689143e-33	4.29630628969263e-33	0
Ulcerative colitis Osteoporosis	Ulcerative colitis	Osteoporosis	1.67187	1.61515	1.73057	2.80295379125426e-187	1.92212	0.165623	6.12337597474008e-187	6.12559686912734e-187	0
Ulcerative colitis Peptic ulcer disease	Ulcerative colitis	Peptic ulcer disease	1.3366	1.26835	1.40853	2.02828482584342e-27	1.11931	0.290067	2.71713627612986e-27	2.71219178917928e-27	1
Ulcerative colitis Peripheral neuropathies (excluding cranial nerve and carpal tunnel syndromes)	Ulcerative colitis	Peripheral neuropathies (excluding cranial nerve and carpal tunnel syndromes)	1.26849	1.205	1.33532	1.10434035270119e-19	1.06442	0.30221	1.40014580431758e-19	1.39952739570793e-19	0
Ulcerative colitis Polymyalgia Rheumatica	Ulcerative colitis	Polymyalgia Rheumatica	1.36456	1.28081	1.45378	6.65323885574034e-22	0.00228392	0.961883	8.5995845842085e-22	8.57678284896957e-22	0
Ulcerative colitis Primary Malignancy_Breast	Ulcerative colitis	Primary Malignancy_Breast	1.06586	1.0008	1.13515	0.0471554	0.164827	0.684751	0.0494682	0.0494471	0
Ulcerative colitis Primary Malignancy_Colorectal	Ulcerative colitis	Primary Malignancy_Colorectal	1.35396	1.25866	1.45647	4.03415224439688e-16	9.34899	0.00223109	4.96929789719442e-16	4.9714189807524e-16	0
Ulcerative colitis Psoriasis	Ulcerative colitis	Psoriasis	1.36901	1.30694	1.43402	3.50920142215468e-40	0.877737	0.348822	4.98999657025166e-40	4.99967925059083e-40	0
Ulcerative colitis Raynaud's syndrome	Ulcerative colitis	Raynaud's syndrome	1.27421	1.16908	1.38879	3.47292595250055e-08	1.78448	0.1816	4.00848892959648e-08	4.00093641405719e-08	0
Ulcerative colitis Rheumatoid Arthritis	Ulcerative colitis	Rheumatoid Arthritis	1.58863	1.48359	1.70111	3.84223443135109e-40	0.409023	0.522466	5.46052332862574e-40	5.47110115336682e-40	0
Ulcerative colitis Scoliosis	Ulcerative colitis	Scoliosis	1.16831	1.06713	1.27908	0.000763422	0.0955153	0.757279	0.000831759	0.000832408	0
Ulcerative colitis Sleep apnoea	Ulcerative colitis	Sleep apnoea	1.13608	1.05745	1.22055	0.000489177	0.422909	0.515489	0.000534904	0.000534756	0
Ulcerative colitis Spondylolisthesis	Ulcerative colitis	Spondylolisthesis	1.29596	1.16223	1.44508	3.08142908161564e-06	7.09575	0.00772668	3.47808908483532e-06	3.47599399281941e-06	0
Ulcerative colitis Spondylosis	Ulcerative colitis	Spondylosis	1.23449	1.19411	1.27622	2.1049288397421e-35	0.87561	0.349407	2.93678936374498e-35	2.93974153921195e-35	0
Ulcerative colitis Urinary Incontinence	Ulcerative colitis	Urinary Incontinence	1.18588	1.14022	1.23336	1.72932206149008e-17	0.00010039	0.992006	2.15511808345619e-17	2.15509249562102e-17	0
Ulcerative colitis Urolithiasis	Ulcerative colitis	Urolithiasis	1.59712	1.51616	1.6824	1.20666274701019e-69	26.9484	2.08956567331938e-07	1.94098803106233e-69	1.94072227030192e-69	0
Urinary Incontinence All stroke	Urinary Incontinence	All stroke	1.93834	1.91104	1.96604	0	582.933	8.6328197098768e-129	0	0	0
Urinary Incontinence Allergic and chronic rhinitis	Urinary Incontinence	Allergic and chronic rhinitis	1.35567	1.34172	1.36976	0	1429.39	8.62934160465156e-313	0	0	0
Urinary Incontinence Anxiety disorders	Urinary Incontinence	Anxiety disorders	1.53458	1.52202	1.54723	0	433.493	2.82269353102744e-96	0	0	0
Urinary Incontinence Asthma	Urinary Incontinence	Asthma	1.48605	1.47004	1.50223	0	170.615	5.4313883881614e-39	0	0	0
Urinary Incontinence Bursitis	Urinary Incontinence	Bursitis	1.47496	1.45523	1.49495	0	473.641	5.17083304853677e-105	0	0	0
Urinary Incontinence Carpal tunnel syndrome	Urinary Incontinence	Carpal tunnel syndrome	1.43094	1.41404	1.44804	0	366.064	1.34636830796771e-81	0	0	0
Urinary Incontinence Cataract	Urinary Incontinence	Cataract	1.23433	1.22418	1.24456	0	783.459	2.13064135310189e-172	0	0	0
Urinary Incontinence Cholelithiasis	Urinary Incontinence	Cholelithiasis	1.41879	1.40127	1.43653	0	301.793	1.34010514209331e-67	0	0	0
Urinary Incontinence Chronic kidney disease	Urinary Incontinence	Chronic kidney disease	1.25909	1.24799	1.2703	0	0.439286	0.507467	0	0	1
Urinary Incontinence Chronic sinusitis	Urinary Incontinence	Chronic sinusitis	1.4539	1.43275	1.47536	0	83.3341	6.92953975691219e-20	0	0	0
Urinary Incontinence COPD	Urinary Incontinence	COPD	1.40558	1.38829	1.42308	0	10.4641	0.00121716	0	0	0
Urinary Incontinence Depression	Urinary Incontinence	Depression	2.04162	2.02496	2.0584	0	0.0557245	0.813386	0	0	0
Urinary Incontinence Diverticular disease of intestine (acute and chronic)	Urinary Incontinence	Diverticular disease of intestine (acute and chronic)	1.49183	1.47679	1.50703	0	537.614	6.23092561530102e-119	0	0	0
Urinary Incontinence Enthesopathies of the lower body	Urinary Incontinence	Enthesopathies of the lower body	1.45672	1.4405	1.47312	0	807.857	1.05619444055509e-177	0	0	0
Urinary Incontinence Enthesopathies of the shoulder	Urinary Incontinence	Enthesopathies of the shoulder	1.34346	1.33076	1.35628	0	1235.49	1.18223138232357e-270	0	0	0
Urinary Incontinence Enthesopathies of the upper body	Urinary Incontinence	Enthesopathies of the upper body	1.38123	1.37012	1.39244	0	1799.54	0	0	0	0
Urinary Incontinence Erectile dysfunction	Urinary Incontinence	Erectile dysfunction	1.58549	1.54951	1.62232	0	0.84774	0.357193	0	0	1
Urinary Incontinence Essential tremor	Urinary Incontinence	Essential tremor	1.50663	1.46524	1.54919	7.53311915107519e-183	36.713	1.36864652269478e-09	1.63244192879595e-182	1.6378583568435e-182	0
Urinary Incontinence Female genital prolapse	Urinary Incontinence	Female genital prolapse	2.64053	2.61159	2.6698	0	969.361	8.2049703695427e-213	0	0	1
Urinary Incontinence Fibromatoses	Urinary Incontinence	Fibromatoses	1.09266	1.0669	1.11904	3.36082458211438e-13	29.1008	6.87077509775507e-08	4.04247888559264e-13	4.04378987999207e-13	0
Urinary Incontinence Gastritis and duodeniti	Urinary Incontinence	Gastritis and duodeniti	1.58726	1.56762	1.60714	0	589.769	2.8130402839442e-130	0	0	0
Urinary Incontinence Gastro-oesophageal reflux disease	Urinary Incontinence	Gastro-oesophageal reflux disease	1.56125	1.54674	1.5759	0	1308.16	1.90399591157668e-286	0	0	0
Urinary Incontinence Glaucoma	Urinary Incontinence	Glaucoma	1.08084	1.0672	1.09466	3.8467053629016e-33	10.1745	0.00142394	5.30465546672592e-33	5.3082449072886e-33	0
Urinary Incontinence Heart failure	Urinary Incontinence	Heart failure	1.69366	1.67052	1.71712	0	274.659	1.09517838351551e-61	0	0	0
Urinary Incontinence Hyperthyroidism (without hypo)	Urinary Incontinence	Hyperthyroidism (without hypo)	1.15658	1.12924	1.18458	9.50214564983002e-33	8.33161	0.00389611	1.30753616586625e-32	1.30770069321444e-32	0
Urinary Incontinence Hypothyroidism (without hyper)	Urinary Incontinence	Hypothyroidism (without hyper)	1.19515	1.18115	1.20932	4.17812528650792e-193	122.507	1.78775824016598e-28	9.24613699767467e-193	9.28229230318426e-193	0
Urinary Incontinence Insomnia	Urinary Incontinence	Insomnia	1.62807	1.61302	1.64326	0	786.158	5.51483942740105e-173	0	0	0
Urinary Incontinence Intervertebral disc disorders	Urinary Incontinence	Intervertebral disc disorders	1.44592	1.42716	1.46492	0	416.077	1.74321488334548e-92	0	0	0
Urinary Incontinence Irritable bowel syndrome	Urinary Incontinence	Irritable bowel syndrome	1.76195	1.7382	1.78602	0	152.327	5.37586070641219e-35	0	0	0
Urinary Incontinence Migraine	Urinary Incontinence	Migraine	1.45307	1.43285	1.47357	0	371.368	9.42459540501006e-83	0	0	0
Urinary Incontinence Nonrheumatic valve disease	Urinary Incontinence	Nonrheumatic valve disease	1.16541	1.14883	1.18222	2.17304853643148e-97	90.1583	2.19843694505885e-21	3.77202856306884e-97	3.77135758265477e-97	0
Urinary Incontinence Obesity	Urinary Incontinence	Obesity	1.73798	1.7235	1.75259	0	248.722	4.93357097633432e-56	0	0	0
Urinary Incontinence Osteoarthritis (excl spine)	Urinary Incontinence	Osteoarthritis (excl spine)	1.622	1.61027	1.63381	0	822.127	8.34267224046489e-181	0	0	0
Urinary Incontinence Osteoporosis	Urinary Incontinence	Osteoporosis	1.20983	1.19836	1.22141	0	59.2865	1.36308185514076e-14	0	0	0
Urinary Incontinence Peripheral arterial disease	Urinary Incontinence	Peripheral arterial disease	1.44418	1.41717	1.4717	0	0.0408909	0.839749	0	0	0
Urinary Incontinence Peripheral neuropathies (excluding cranial nerve and carpal tunnel syndromes)	Urinary Incontinence	Peripheral neuropathies (excluding cranial nerve and carpal tunnel syndromes)	1.69959	1.67156	1.7281	0	114.561	9.81936271683511e-27	0	0	0
Urinary Incontinence Polymyalgia Rheumatica	Urinary Incontinence	Polymyalgia Rheumatica	1.18628	1.16305	1.20997	2.71374507170135e-64	10.1376	0.00145273	4.25280956668832e-64	4.24137197823919e-64	0
Urinary Incontinence Primary Malignancy_Bladder	Urinary Incontinence	Primary Malignancy_Bladder	1.48224	1.43552	1.53048	3.55509361921218e-128	40.7657	1.71621962701248e-10	6.71605269083986e-128	6.71957561582347e-128	0
Urinary Incontinence Primary Malignancy_Breast	Urinary Incontinence	Primary Malignancy_Breast	1.06534	1.04819	1.08276	2.0683698745843e-14	0.368643	0.543745	2.51271549402922e-14	2.51844557661006e-14	0
Urinary Incontinence Primary Malignancy_Other Skin and subcutaneous tissue	Urinary Incontinence	Primary Malignancy_Other Skin and subcutaneous tissue	1.07337	1.05987	1.08703	5.43090235462227e-28	5.33232	0.0209335	7.29639233556611e-28	7.28507765799173e-28	0
Urinary Incontinence Psoriasis	Urinary Incontinence	Psoriasis	1.22046	1.20013	1.24114	1.70490315741929e-119	36.0566	1.91664282462966e-09	3.14865062887551e-119	3.15456645260866e-119	0
Urinary Incontinence Raynaud's syndrome	Urinary Incontinence	Raynaud's syndrome	1.33714	1.29963	1.37574	4.24913510421782e-89	52.5025	4.29707661135602e-13	7.21407461068133e-89	7.19780304413744e-89	0
Urinary Incontinence Retinal detachments and breaks	Urinary Incontinence	Retinal detachments and breaks	1.08504	1.0491	1.1222	2.03481336438743e-06	3.2516	0.0713537	2.30233862743438e-06	2.30045951408987e-06	0
Urinary Incontinence Rheumatoid Arthritis	Urinary Incontinence	Rheumatoid Arthritis	1.25639	1.22669	1.28681	5.10543518732369e-78	5.04495	0.0246979	8.39465573419064e-78	8.40235163990053e-78	0
Urinary Incontinence Scoliosis	Urinary Incontinence	Scoliosis	1.26603	1.23936	1.29327	1.43098346566574e-104	141.874	1.03607162271259e-32	2.53471499531645e-104	2.53005826637845e-104	0
Urinary Incontinence Sleep apnoea	Urinary Incontinence	Sleep apnoea	2.16161	2.11902	2.20505	0	118.29	1.49805019391869e-27	0	0	0
Urinary Incontinence Spondylolisthesis	Urinary Incontinence	Spondylolisthesis	1.45734	1.41795	1.49782	7.47533401596678e-160	87.1491	1.00642564095615e-20	1.52672423050828e-159	1.53238328539867e-159	0
Urinary Incontinence Spondylosis	Urinary Incontinence	Spondylosis	1.5073	1.49288	1.52185	0	1024.36	9.09481612802103e-225	0	0	0
Urinary Incontinence Tendon disorders	Urinary Incontinence	Tendon disorders	1.44774	1.43369	1.46193	0	866.971	1.48640184169776e-190	0	0	0
Urinary Incontinence Tinnitus	Urinary Incontinence	Tinnitus	1.20719	1.19097	1.22362	5.55623199754611e-164	688.126	1.14251264780541e-151	1.14530072465547e-163	1.1510306481491e-163	0
Urinary Incontinence Transient ischaemic attack	Urinary Incontinence	Transient ischaemic attack	1.51073	1.48478	1.53713	0	11.8735	0.000569384	0	0	0
Urinary Incontinence Urolithiasis	Urinary Incontinence	Urolithiasis	1.33894	1.31443	1.3639	1.68540282899909e-210	187.216	1.28824922153162e-42	3.87574415737443e-210	3.89386170837721e-210	1
Urinary Incontinence Vitamin B12 deficiency anaemia	Urinary Incontinence	Vitamin B12 deficiency anaemia	1.52117	1.49553	1.54725	0	0.239162	0.624812	0	0	0
Urolithiasis Abdominal aortic aneurysm	Urolithiasis	Abdominal aortic aneurysm	1.46231	1.39004	1.53833	6.93969292015415e-49	9.70311	0.00183956	1.02649624443947e-48	1.02544736939713e-48	0
Urolithiasis All stroke	Urolithiasis	All stroke	1.19147	1.16243	1.22124	5.07733977146453e-44	8.85137	0.00292868	7.33409463456532e-44	7.34900912913513e-44	0
Urolithiasis Carpal tunnel syndrome	Urolithiasis	Carpal tunnel syndrome	1.30247	1.2757	1.32981	3.19107202770701e-137	0.134841	0.713464	6.16972776310069e-137	6.18300561837294e-137	0
Urolithiasis Cataract	Urolithiasis	Cataract	1.19842	1.18146	1.21562	7.87828404307372e-137	0.226287	0.634291	1.5214880252434e-136	1.52417258158554e-136	0
Urolithiasis Cholelithiasis	Urolithiasis	Cholelithiasis	2.02575	1.98792	2.06429	0	4.30617	0.0379743	0	0	0
Urolithiasis Chronic sinusitis	Urolithiasis	Chronic sinusitis	1.33257	1.29984	1.36613	2.37643988819368e-113	0.069571	0.791962	4.30640223624463e-113	4.30328304078315e-113	0
Urolithiasis COPD	Urolithiasis	COPD	1.02055	1.0003	1.04121	0.0466185	57.0044	4.34843484076807e-14	0.0489351	0.0489043	0
Urolithiasis Coronary Heart Disease	Urolithiasis	Coronary Heart Disease	1.3247	1.30394	1.34579	8.19282794518422e-267	176.31	3.09852172701915e-40	2.11952107569746e-266	2.12629357272569e-266	0
Urolithiasis Fibromatoses	Urolithiasis	Fibromatoses	1.03615	1.00243	1.07101	0.0354183	23.5016	1.24813114395323e-06	0.0373009	0.0372933	0
Urolithiasis Fibromyalgia	Urolithiasis	Fibromyalgia	1.6477	1.57704	1.72153	1.91964352298836e-110	2.50512	0.113477	3.43840844061545e-110	3.43941759994959e-110	0
Urolithiasis Gastritis and duodeniti	Urolithiasis	Gastritis and duodeniti	1.46728	1.43855	1.49658	0	59.0829	1.51165042877035e-14	0	0	0
Urolithiasis Gastro-oesophageal reflux disease	Urolithiasis	Gastro-oesophageal reflux disease	1.35761	1.33675	1.37879	0	90.0591	2.31156376139993e-21	0	0	0
Urolithiasis Hearing loss	Urolithiasis	Hearing loss	1.19589	1.17918	1.21283	4.83671016189502e-137	0.0535741	0.816957	9.34792527319748e-137	9.36445937048268e-137	0
Urolithiasis Hypothyroidism (without hyper)	Urolithiasis	Hypothyroidism (without hyper)	1.0031	0.979349	1.02743	0.800017	6.27434	0.0122498	0.804106	0.804758	0
Urolithiasis Intervertebral disc disorders	Urolithiasis	Intervertebral disc disorders	1.45306	1.42473	1.48195	8.10558310110156e-303	0.0055978	0.940359	2.24462301261274e-302	2.26033018350543e-302	0
Urolithiasis Iron deficiency anaemia	Urolithiasis	Iron deficiency anaemia	1.23097	1.2027	1.25991	8.69670858955469e-69	89.4219	3.18983211599849e-21	1.3927811500565e-68	1.3925672999375e-68	0
Urolithiasis Irritable bowel syndrome	Urolithiasis	Irritable bowel syndrome	1.56356	1.52595	1.6021	2.07653573179618e-283	9.05192	0.00262419	5.55772285913198e-283	5.57685651176485e-283	0
Urolithiasis Ischaemic stroke and TIA	Urolithiasis	Ischaemic stroke and TIA	1.23112	1.20166	1.2613	1.61783444619507e-63	11.6543	0.000640555	2.52761909808961e-63	2.52235548071809e-63	0
Urolithiasis Nonrheumatic valve disease	Urolithiasis	Nonrheumatic valve disease	1.24324	1.214	1.27318	6.67067038724669e-72	3.09107	0.0787231	1.07947030767981e-71	1.08037702327799e-71	0
Urolithiasis Osteoarthritis (excl spine)	Urolithiasis	Osteoarthritis (excl spine)	1.30038	1.28486	1.31609	0	1.27549	0.25874	0	0	0
Urolithiasis Osteoporosis	Urolithiasis	Osteoporosis	1.297	1.27232	1.32216	3.9347491364541e-155	1.4955	0.221365	7.93468938286129e-155	7.95069150905725e-155	0
Urolithiasis Peptic ulcer disease	Urolithiasis	Peptic ulcer disease	1.34231	1.30833	1.37717	3.98850405128655e-112	25.3426	4.79987779114856e-07	7.17678025701402e-112	7.16635943159884e-112	0
Urolithiasis Peripheral arterial disease	Urolithiasis	Peripheral arterial disease	1.06024	1.02914	1.09228	0.000117688	43.692	3.84340422025714e-11	0.000129996	0.000129656	0
Urolithiasis Peripheral neuropathies (excluding cranial nerve and carpal tunnel syndromes)	Urolithiasis	Peripheral neuropathies (excluding cranial nerve and carpal tunnel syndromes)	1.44374	1.40724	1.48118	7.72581205953861e-174	12.9912	0.000312958	1.6380900559254e-173	1.63915979196544e-173	0
Urolithiasis Polymyalgia Rheumatica	Urolithiasis	Polymyalgia Rheumatica	1.14609	1.10442	1.18933	5.35711017748483e-13	0.0205735	0.885947	6.43004161242133e-13	6.43055281087995e-13	0
Urolithiasis Primary Malignancy_Bladder	Urolithiasis	Primary Malignancy_Bladder	1.61268	1.55039	1.67748	5.49261794863242e-125	70.7201	4.11673332862197e-17	1.03115177941274e-124	1.03204467138141e-124	0
Urolithiasis Primary Malignancy_Breast	Urolithiasis	Primary Malignancy_Breast	1.09366	1.05456	1.13422	1.43659432021666e-06	0.167674	0.682187	1.62835258646288e-06	1.62920674355083e-06	0
Urolithiasis Primary Malignancy_Colorectal	Urolithiasis	Primary Malignancy_Colorectal	1.28607	1.24256	1.33111	1.50073570572101e-46	0.783138	0.376183	2.1925581387956e-46	2.18835802220257e-46	0
Urolithiasis Primary Malignancy_Prostate	Urolithiasis	Primary Malignancy_Prostate	1.26078	1.22859	1.29382	5.13277357596227e-69	14.4834	0.000141401	8.22788915657545e-69	8.22924529244329e-69	0
Urolithiasis Raynaud's syndrome	Urolithiasis	Raynaud's syndrome	1.02889	0.974869	1.08591	0.300628	0.0415586	0.838463	0.307363	0.307513	0
Urolithiasis Rheumatoid Arthritis	Urolithiasis	Rheumatoid Arthritis	1.17602	1.12621	1.22805	2.10745965448556e-13	14.0922	0.000174069	2.54028147930445e-13	2.54293473000959e-13	0
Urolithiasis Sleep apnoea	Urolithiasis	Sleep apnoea	1.47238	1.43243	1.51344	3.00305372260222e-167	71.5897	2.64930057242675e-17	6.25065579395055e-167	6.28247722082601e-167	0
Urolithiasis Spondylolisthesis	Urolithiasis	Spondylolisthesis	1.32537	1.26189	1.39204	2.35108412246059e-29	0.649452	0.420309	3.17284636589719e-29	3.17047678802154e-29	0
Urolithiasis Spondylosis	Urolithiasis	Spondylosis	1.44695	1.42403	1.47023	0	0.116912	0.732409	0	0	0
Urolithiasis Transient ischaemic attack	Urolithiasis	Transient ischaemic attack	1.27923	1.24331	1.31619	2.10986337793067e-64	3.11905	0.0773821	3.30745832198147e-64	3.2995774939874e-64	0
Vitamin B12 deficiency anaemia Abdominal aortic aneurysm	Vitamin B12 deficiency anaemia	Abdominal aortic aneurysm	1.32745	1.25445	1.4047	9.64297889367427e-23	8.12417	0.00436791	1.25432336143671e-22	1.25324268827436e-22	0
Vitamin B12 deficiency anaemia Alcohol Problems	Vitamin B12 deficiency anaemia	Alcohol Problems	1.50396	1.47207	1.53654	7.58286114239692e-305	2.1367	0.143811	2.1067166391268e-304	2.1215345569827e-304	0
Vitamin B12 deficiency anaemia Allergic and chronic rhinitis	Vitamin B12 deficiency anaemia	Allergic and chronic rhinitis	1.17965	1.16192	1.19764	1.69909053978778e-101	10.1333	0.00145614	2.98172016457093e-101	2.98336863055151e-101	0
Vitamin B12 deficiency anaemia Anxiety disorders	Vitamin B12 deficiency anaemia	Anxiety disorders	1.25905	1.24196	1.27638	3.18273542688152e-239	35.2389	2.91637532982953e-09	7.84859792678164e-239	7.89789902226155e-239	0
Vitamin B12 deficiency anaemia Asthma	Vitamin B12 deficiency anaemia	Asthma	1.39481	1.37357	1.41638	0	25.3319	4.82651065250133e-07	0	0	0
Vitamin B12 deficiency anaemia Atrial fibrillation	Vitamin B12 deficiency anaemia	Atrial fibrillation	1.15266	1.13403	1.17159	1.74525171830245e-65	0.460682	0.497306	2.74599162325704e-65	2.74284621901113e-65	0
Vitamin B12 deficiency anaemia Bursitis	Vitamin B12 deficiency anaemia	Bursitis	1.09088	1.07064	1.11149	8.56848310312529e-20	5.36775	0.0205124	1.08771009742181e-19	1.08750538287921e-19	0
Vitamin B12 deficiency anaemia Carpal tunnel syndrome	Vitamin B12 deficiency anaemia	Carpal tunnel syndrome	1.25159	1.2286	1.27501	1.78007743294461e-124	13.4241	0.000248409	3.33568762361175e-124	3.33731748474004e-124	0
Vitamin B12 deficiency anaemia Cataract	Vitamin B12 deficiency anaemia	Cataract	1.54694	1.52719	1.56695	0	171.991	2.71914297860637e-39	0	0	0
Vitamin B12 deficiency anaemia Cholelithiasis	Vitamin B12 deficiency anaemia	Cholelithiasis	1.52778	1.49914	1.55696	0	12.8776	0.000332541	0	0	0
Vitamin B12 deficiency anaemia Chronic kidney disease	Vitamin B12 deficiency anaemia	Chronic kidney disease	1.63991	1.61864	1.66146	0	59.1724	1.44442442352522e-14	0	0	0
Vitamin B12 deficiency anaemia COPD	Vitamin B12 deficiency anaemia	COPD	1.5719	1.54519	1.59908	0	111.622	4.323399065597e-26	0	0	0
Vitamin B12 deficiency anaemia Coronary Heart Disease	Vitamin B12 deficiency anaemia	Coronary Heart Disease	1.63384	1.61171	1.65628	0	52.2174	4.96832050292969e-13	0	0	0
Vitamin B12 deficiency anaemia Depression	Vitamin B12 deficiency anaemia	Depression	1.48513	1.46599	1.50452	0	15.4587	8.43258412860679e-05	0	0	0
Vitamin B12 deficiency anaemia Diabetes type 2	Vitamin B12 deficiency anaemia	Diabetes type 2	2.84637	2.81344	2.87968	0	353.327	7.99260330617513e-79	0	0	0
Vitamin B12 deficiency anaemia Diverticular disease of intestine (acute and chronic)	Vitamin B12 deficiency anaemia	Diverticular disease of intestine (acute and chronic)	1.43444	1.41361	1.45558	0	22.8813	1.72324540754584e-06	0	0	0
Vitamin B12 deficiency anaemia Enthesopathies of the lower body	Vitamin B12 deficiency anaemia	Enthesopathies of the lower body	1.11899	1.10083	1.13745	2.41133688085541e-41	11.0927	0.000866683	3.43746629529639e-41	3.44129131090688e-41	0
Vitamin B12 deficiency anaemia Enthesopathies of the shoulder	Vitamin B12 deficiency anaemia	Enthesopathies of the shoulder	1.3262	1.30613	1.34657	2.61065848048715e-288	78.5896	7.64503584845223e-19	7.06494767191652e-288	7.07852661482458e-288	0
Vitamin B12 deficiency anaemia Enthesopathies of the upper body	Vitamin B12 deficiency anaemia	Enthesopathies of the upper body	1.2646	1.2495	1.27988	0	40.5063	1.95983281775386e-10	0	0	0
Vitamin B12 deficiency anaemia Essential tremor	Vitamin B12 deficiency anaemia	Essential tremor	1.4707	1.40367	1.54092	4.37058593946421e-59	10.1266	0.00146145	6.73167680703255e-59	6.71140639437628e-59	0
Vitamin B12 deficiency anaemia Female genital prolapse	Vitamin B12 deficiency anaemia	Female genital prolapse	1.0494	1.02705	1.07224	1.13780794804823e-05	0.215837	0.64223	1.27610228837704e-05	1.27446503991676e-05	0
Vitamin B12 deficiency anaemia Fibromyalgia	Vitamin B12 deficiency anaemia	Fibromyalgia	1.79924	1.72608	1.8755	2.80678777108497e-169	17.5497	2.79889735586446e-05	5.8732292614762e-169	5.90097577636857e-169	0
Vitamin B12 deficiency anaemia Gastro-oesophageal reflux disease	Vitamin B12 deficiency anaemia	Gastro-oesophageal reflux disease	1.33271	1.31392	1.35177	0	86.3747	1.48875792651739e-20	0	0	0
Vitamin B12 deficiency anaemia Glaucoma	Vitamin B12 deficiency anaemia	Glaucoma	1.11247	1.08901	1.13642	1.08124138118444e-22	2.29751	0.129581	1.40465208147773e-22	1.40164997784908e-22	0
Vitamin B12 deficiency anaemia Gout	Vitamin B12 deficiency anaemia	Gout	1.30907	1.28519	1.33339	8.9649857783759e-181	47.2916	6.11728864930517e-12	1.9369825570185e-180	1.94088892786948e-180	0
Vitamin B12 deficiency anaemia Hearing loss	Vitamin B12 deficiency anaemia	Hearing loss	1.20412	1.18869	1.21974	1.98144485519055e-175	8.46766	0.00361517	4.22047754155587e-175	4.2180255863839e-175	0
Vitamin B12 deficiency anaemia Hyperplasia of prostate	Vitamin B12 deficiency anaemia	Hyperplasia of prostate	1.10238	1.08048	1.12471	1.67432529438842e-21	40.7823	1.7017113697838e-10	2.15813184692728e-21	2.15512244666983e-21	0
Vitamin B12 deficiency anaemia Hypertension	Vitamin B12 deficiency anaemia	Hypertension	1.53042	1.51255	1.5485	0	127.044	1.81731216922846e-29	0	0	0
Vitamin B12 deficiency anaemia Insomnia	Vitamin B12 deficiency anaemia	Insomnia	1.35956	1.33712	1.38237	1.10920154902154e-286	57.7152	3.02949537045516e-14	2.9890555185019e-286	2.99472655759156e-286	0
Vitamin B12 deficiency anaemia Intervertebral disc disorders	Vitamin B12 deficiency anaemia	Intervertebral disc disorders	1.20637	1.18068	1.23263	2.11911896369507e-65	32.1443	1.43133325989131e-08	3.33321112074129e-65	3.32836328289182e-65	0
Vitamin B12 deficiency anaemia Migraine	Vitamin B12 deficiency anaemia	Migraine	1.11439	1.09056	1.13874	9.18365879364774e-23	6.37133	0.0115979	1.19518492243196e-22	1.19476726053281e-22	0
Vitamin B12 deficiency anaemia Nonrheumatic valve disease	Vitamin B12 deficiency anaemia	Nonrheumatic valve disease	1.20526	1.17792	1.23323	2.86393875409225e-57	7.10839	0.0076724	4.38336973380826e-57	4.37670352216019e-57	0
Vitamin B12 deficiency anaemia Obesity	Vitamin B12 deficiency anaemia	Obesity	1.6594	1.6357	1.68344	0	440.61	7.97589705431594e-98	0	0	0
Vitamin B12 deficiency anaemia Osteoarthritis (excl spine)	Vitamin B12 deficiency anaemia	Osteoarthritis (excl spine)	1.37809	1.36266	1.39369	0	129.934	4.23688618227626e-30	0	0	0
Vitamin B12 deficiency anaemia Osteoporosis	Vitamin B12 deficiency anaemia	Osteoporosis	1.43322	1.41036	1.45645	0	54.1718	1.83703945996267e-13	0	0	0
Vitamin B12 deficiency anaemia Peptic ulcer disease	Vitamin B12 deficiency anaemia	Peptic ulcer disease	1.47266	1.43817	1.50797	7.77339652679321e-225	35.165	3.02925810125759e-09	1.84654289242411e-224	1.85657294157744e-224	0
Vitamin B12 deficiency anaemia Peripheral arterial disease	Vitamin B12 deficiency anaemia	Peripheral arterial disease	1.68029	1.63776	1.72393	0	14.3147	0.00015465	0	0	0
Vitamin B12 deficiency anaemia Peripheral neuropathies (excluding cranial nerve and carpal tunnel syndromes)	Vitamin B12 deficiency anaemia	Peripheral neuropathies (excluding cranial nerve and carpal tunnel syndromes)	2.1083	2.06683	2.15061	0	32.6689	1.09269695457161e-08	0	0	0
Vitamin B12 deficiency anaemia Polymyalgia Rheumatica	Vitamin B12 deficiency anaemia	Polymyalgia Rheumatica	1.25055	1.21604	1.28603	2.76320107062263e-55	0.339843	0.55992	4.20026282278409e-55	4.19255657080168e-55	0
Vitamin B12 deficiency anaemia Primary Malignancy_Bladder	Vitamin B12 deficiency anaemia	Primary Malignancy_Bladder	1.18069	1.1227	1.24168	1.02264620862186e-10	1.05285	0.304851	1.20789450519292e-10	1.20763323151728e-10	0
Vitamin B12 deficiency anaemia Primary Malignancy_Breast	Vitamin B12 deficiency anaemia	Primary Malignancy_Breast	0.938798	0.91169	0.966711	2.39308043912747e-05	2.16118	0.141536	2.67163730177323e-05	2.66642573217442e-05	0
Vitamin B12 deficiency anaemia Primary Malignancy_Colorectal	Vitamin B12 deficiency anaemia	Primary Malignancy_Colorectal	1.27877	1.23459	1.32452	8.98962558976256e-43	24.7282	6.60102210779898e-07	1.29159544729809e-42	1.29308399726189e-42	0
Vitamin B12 deficiency anaemia Primary Malignancy_Prostate	Vitamin B12 deficiency anaemia	Primary Malignancy_Prostate	0.999875	0.969608	1.03109	0.993648	0.0451805	0.831673	0.993842	0.993648	0
Vitamin B12 deficiency anaemia Psoriasis	Vitamin B12 deficiency anaemia	Psoriasis	1.28807	1.25917	1.31763	5.71405569967306e-106	0.0224348	0.880936	1.01671607158819e-105	1.016630734547e-105	0
Vitamin B12 deficiency anaemia Raynaud's syndrome	Vitamin B12 deficiency anaemia	Raynaud's syndrome	1.34053	1.29023	1.39278	5.38160034249296e-51	3.4997	0.0613798	8.03467901601169e-51	8.03139183586581e-51	0
Vitamin B12 deficiency anaemia Rheumatoid Arthritis	Vitamin B12 deficiency anaemia	Rheumatoid Arthritis	1.57459	1.52519	1.62559	1.80083942538387e-171	11.0246	0.000899103	3.78999223654275e-171	3.80808735633499e-171	0
Vitamin B12 deficiency anaemia Schizophrenia, schizotypal and delusional disorders	Vitamin B12 deficiency anaemia	Schizophrenia, schizotypal and delusional disorders	1.33463	1.26271	1.41064	1.72607575415988e-24	0.439015	0.507598	2.27590901606018e-24	2.27698905186065e-24	0
Vitamin B12 deficiency anaemia Scoliosis	Vitamin B12 deficiency anaemia	Scoliosis	1.07829	1.02946	1.12943	0.00143161	23.6174	1.17523083817803e-06	0.00155248	0.00155101	0
Vitamin B12 deficiency anaemia Sleep apnoea	Vitamin B12 deficiency anaemia	Sleep apnoea	1.61913	1.56459	1.67557	2.95788948451794e-167	42.8107	6.03009460750461e-11	6.15915724841373e-167	6.19308110820944e-167	0
Vitamin B12 deficiency anaemia Spondylolisthesis	Vitamin B12 deficiency anaemia	Spondylolisthesis	1.24976	1.18391	1.31928	6.86036352680762e-16	17.0694	3.6038852377841e-05	8.43235834312108e-16	8.44607617952234e-16	0
Vitamin B12 deficiency anaemia Spondylosis	Vitamin B12 deficiency anaemia	Spondylosis	1.37399	1.35368	1.39461	0	123.605	1.02798865971331e-28	0	0	0
Vitamin B12 deficiency anaemia Tendon disorders	Vitamin B12 deficiency anaemia	Tendon disorders	1.20694	1.19108	1.22301	6.26959944634935e-171	0.359414	0.548832	1.31731164692716e-170	1.32358210534042e-170	0
Vitamin B12 deficiency anaemia Thromboembolic	Vitamin B12 deficiency anaemia	Thromboembolic	1.40148	1.3707	1.43295	5.06128866474163e-195	9.04591	0.00263283	1.12737723983265e-194	1.13134687800107e-194	0
Vitamin B12 deficiency anaemia Tinnitus	Vitamin B12 deficiency anaemia	Tinnitus	1.15727	1.13439	1.18061	1.27253090629453e-46	4.75492	0.0292146	1.86181396479039e-46	1.85772000425795e-46	0
Vitamin B12 deficiency anaemia Transient ischaemic attack	Vitamin B12 deficiency anaemia	Transient ischaemic attack	1.34863	1.3185	1.37946	2.38554759955205e-148	0.788279	0.374621	4.72122312385214e-148	4.73390817494896e-148	0
Vitamin B12 deficiency anaemia Ulcerative colitis	Vitamin B12 deficiency anaemia	Ulcerative colitis	1.66253	1.58759	1.74101	1.76485317524777e-103	2.88521	0.0893965	3.11423176798985e-103	3.11171480898949e-103	0
Vitamin B12 deficiency anaemia Urolithiasis	Vitamin B12 deficiency anaemia	Urolithiasis	1.35036	1.31246	1.38936	5.36288729797196e-95	43.8646	3.51891520522082e-11	9.24311526204742e-95	9.23809949975413e-95	0

### Sheet: ST6 Result Section Pairs
p1_long_name	p2_long_name	Results_section_category	Results_section order	rg_p_new_fdr	new_genetics_category	ajusted_odds_p_bh	odds_strength	OR	Rg	domain
Atrial fibrillation	Heart failure	1	a	<0.0001	Gen Strong	<0.0001	Obs Strong	OR: 7.53 [7.45-7.61]	Rg=0.60-SE=0.03	within domain
Chronic sinusitis	Gastro-oesophageal reflux disease	2	b,k	<0.0001	Gen Strong	<0.0001	Obs Strong	OR: 2.00 [1.98-2.02]	Rg=0.49-SE=0.06	across domain
Erectile dysfunction	Peripheral neuropathies (excluding cranial nerve and carpal tunnel syndromes)	2	c	<0.0001	Gen Strong	<0.0001	Obs Strong	OR: 2.20 [2.16-2.23]	Rg=0.49-SE=0.10	across domain
Iron deficiency anaemia	Peripheral arterial disease	2	d	<0.0001	Gen Intermediate	<0.0001	Obs Strong	OR: 2.08 [2.04-2.12]	Rg=0.45-SE=0.10	across domain
Coronary Heart Disease	All stroke	2	e	<0.0001	Gen Strong	<0.0001	Obs Strong	OR: 2.06 [2.04-2.09]	Rg=0.49-SE=0.03	within domain
Rheumatoid Arthritis	Polymyalgia Rheumatica	2	f	<0.0001	Gen Strong	<0.0001	Obs Strong	OR: 2.96 [2.87-3.05]	Rg=0.48-SE=0.09	within domain
Transient ischaemic attack	Peripheral arterial disease	2	g	<0.0001	Gen Intermediate	<0.0001	Obs Strong	OR: 2.30 [2.24-2.35]	Rg=0.48-SE=0.08	within domain
Diabetes type 2	Erectile dysfunction	2	h	<0.0001	Gen Strong	<0.0001	Obs Strong	OR: 3.27 [3.24-3.30]	Rg=0.49-SE=0.05	across domain
Osteoarthritis (excl spine)	Obesity	2	i	<0.0001	Gen Strong	<0.0001	Obs Strong	OR: 2.00 [1.99-2.01]	Rg=0.54-SE=0.02	across domain
Intervertebral disc disorders	Gastro-oesophageal reflux disease	2	j	<0.0001	Gen Strong	<0.0001	Obs Intermediate	OR: 1.60 [1.58-1.62]	Rg=0.50-SE=0.03	across domain
Tendon disorders	Diverticular disease of intestine (acute and chronic)	2	l	<0.0001	Gen Intermediate	<0.0001	Obs Intermediate	OR: 1.49 [1.48-1.50]	Rg=0.27-SE=0.03	across domain
Fibromyalgia	Irritable bowel syndrome	2	m	<0.0001	Gen Strong	<0.0001	Obs Strong	OR: 3.38 [3.30-3.47]	Rg=0.65-SE=0.13	across domain
Fibromyalgia	Asthma	2	n	<0.0001	Gen Intermediate	<0.0001	Obs Intermediate	OR: 1.87 [1.83-1.92]	Rg=0.45-SE=0.06	across domain
Irritable bowel syndrome	Peripheral neuropathies (excluding cranial nerve and carpal tunnel syndromes)	2	o	<0.0001	Gen Strong	<0.0001	Obs Intermediate	OR: 1.60 [1.57-1.64]	Rg=0.57-SE=0.12	across domain
Vitamin B12 deficiency anaemia	COPD	2	p	<0.0001	Gen Intermediate	<0.0001	Obs Intermediate	OR: 1.57 [1.55-1.60]	Rg=0.35-SE=0.06	across domain
Enthesopathies of the upper body	Schizophrenia, schizotypal and delusional disorders	3	r	<0.0001	Gen Weak	<0.0001	Obs Weak	OR: 0.53 [0.51-0.55]	Rg=-0.17-SE=0.03	across domain
Primary Malignancy_Other Skin and subcutaneous tissue	Rheumatoid Arthritis	3	q	<0.0001	Gen Weak	<0.0001	Obs Weak	OR: 1.15 [1.12-1.18]	Rg=-0.14-SE=0.04	across domain
Female genital prolapse	Diabetes type 2	4	s	<0.0001	Gen Weak	<0.0001	Obs Weak	OR: 0.97 [0.96-0.98]	Rg=0.13-SE=0.02	across domain
Fibromyalgia	Polymyalgia Rheumatica	4	u	0.3	Not Significant	<0.0001	Obs Strong	OR: 3.41 [3.28-3.54]	Rg=0.15-SE=0.12	within domain
Fibromyalgia	Schizophrenia, schizotypal and delusional disorders	4	t	<0.0001	Gen Weak	<0.0001	Obs Weak	OR: 0.84 [0.75-0.94]	Rg=0.20-SE=0.04	across domain
Primary Malignancy_Bladder	Abdominal aortic aneurysm	4	w	0.8	Not Significant	<0.0001	Obs Strong	OR: 2.23 [2.09-2.37]	Rg=0.04-SE=0.12	across domain
Primary Malignancy_Colorectal	Iron deficiency anaemia	4	v	0.66	Not Significant	<0.0001	Obs Strong	OR: 2.55 [2.49-2.60]	Rg=0.04-SE=0.07	across domain

### Sheet: ST5 pairwise gen correlations
p1	p2	rg	rg_lci	rg_uci	rg_se	rg_p	rg_p_fdr_heatmap	p_fdr_scatter	p1_icd_chapter_name	p2_icd_chapter_name	p1_data_sources	p2_data_sources	within_domain
Abdominal aortic aneurysm	Alcohol Problems	0.1413	0.016252	0.266348	0.0638	0.026889	0.0427149	0.0428139	Diseases of the circulatory system	Mental and behavioural disorders	1, 2	1	0
Abdominal aortic aneurysm	All stroke	0.3368	0.199992	0.473608	0.0698	1.4177e-06	4.1795169550173e-06	4.21174352392065e-06	Diseases of the circulatory system	Diseases of the circulatory system	1, 2	1, 2	1
Abdominal aortic aneurysm	Allergic and chronic rhinitis	0.0532	-0.060284	0.166684	0.0579	0.35806	0.433564	0.433922	Diseases of the circulatory system	Diseases of the respiratory system	1, 2	1, 2	0
Abdominal aortic aneurysm	Atrial fibrillation	0.1529	0.077244	0.228556	0.0386	7.3157e-05	0.000172023	0.000172941	Diseases of the circulatory system	Diseases of the circulatory system	1, 2	2, 3	1
Abdominal aortic aneurysm	Bursitis	0.0125	-0.154492	0.179492	0.0852	0.88339	0.910829	0.91094	Diseases of the circulatory system	Diseases of the musculoskeletal system and connective tissue	1, 2	1	0
Abdominal aortic aneurysm	Cholelithiasis	0.1565	0.045564	0.267436	0.0566	0.0056807	0.0101751	0.0102068	Diseases of the circulatory system	Diseases of the digestive system	1, 2	1, 2	0
Abdominal aortic aneurysm	Chronic kidney disease	0.1326	0.028132	0.237068	0.0533	0.012852	0.0217116	0.0217706	Diseases of the circulatory system	Diseases of the genitourinary system	1, 2	1, 3	0
Abdominal aortic aneurysm	COPD	0.3051	0.203572	0.406628	0.0518	3.8342e-09	1.44973597633136e-08	1.46574672672673e-08	Diseases of the circulatory system	Diseases of the respiratory system	1, 2	1, 2	0
Abdominal aortic aneurysm	Diabetes type 2	0.1495	0.07796	0.22104	0.0365	4.1469e-05	0.000101333	0.000101911	Diseases of the circulatory system	Endocrine, nutritional and metabolic diseases	1, 2	2, 3	0
Abdominal aortic aneurysm	Diverticular disease of intestine (acute and chronic)	0.1369	0.069084	0.204716	0.0346	7.6203e-05	0.000178039	0.000178979	Diseases of the circulatory system	Diseases of the digestive system	1, 2	1, 2	0
Abdominal aortic aneurysm	Enthesopathies of the lower body	0.3046	0.167988	0.441212	0.0697	1.2511e-05	3.28992962962963e-05	3.31112328482329e-05	Diseases of the circulatory system	Diseases of the musculoskeletal system and connective tissue	1, 2	1, 2	0
Abdominal aortic aneurysm	Enthesopathies of the shoulder	0.1376	0.032544	0.242656	0.0536	0.010281	0.0175774	0.0176265	Diseases of the circulatory system	Diseases of the musculoskeletal system and connective tissue	1, 2	1, 2	0
Abdominal aortic aneurysm	Enthesopathies of the upper body	0.1032	-0.01832	0.22472	0.062	0.096041	0.13488	0.135094	Diseases of the circulatory system	Diseases of the musculoskeletal system and connective tissue	1, 2	1	0
Abdominal aortic aneurysm	Fibromatoses	0.052	-0.058936	0.162936	0.0566	0.35825	0.433564	0.433922	Diseases of the circulatory system	Diseases of the musculoskeletal system and connective tissue	1, 2	1	0
Abdominal aortic aneurysm	Hearing loss	0.0723	-0.01492	0.15952	0.0445	0.10406	0.145343	0.14557	Diseases of the circulatory system	Diseases of the ear and mastoid process	1, 2	3	0
Abdominal aortic aneurysm	Hyperthyroidism (without hypo)	0.2425	0.12294	0.36206	0.061	7.0351e-05	0.000166036	0.000166928	Diseases of the circulatory system	Endocrine, nutritional and metabolic diseases	1, 2	1, 2	0
Abdominal aortic aneurysm	Insomnia	0.2885	0.10524	0.47176	0.0935	0.0020344	0.00391266	0.0039269	Diseases of the circulatory system	Diseases of the nervous system	1, 2	1	0
Abdominal aortic aneurysm	Irritable bowel syndrome	0.1087	-0.076128	0.293528	0.0943	0.24912	0.317265	0.317606	Diseases of the circulatory system	Diseases of the digestive system	1, 2	2, 3	0
Abdominal aortic aneurysm	Migraine	0.2601	0.169744	0.350456	0.0461	1.6716e-08	5.94243337969402e-08	6.00267080394922e-08	Diseases of the circulatory system	Diseases of the nervous system	1, 2	1, 2, 3	0
Abdominal aortic aneurysm	Nonrheumatic valve disease	0.193	0.07932	0.30668	0.058	0.00087825	0.00178727	0.00179456	Diseases of the circulatory system	Diseases of the circulatory system	1, 2	1, 2	1
Abdominal aortic aneurysm	Obesity	0.3084	0.23686	0.37994	0.0365	3.1035e-17	2.27293581661891e-16	2.33082920353982e-16	Diseases of the circulatory system	Endocrine, nutritional and metabolic diseases	1, 2	1, 2	0
Abdominal aortic aneurysm	Osteoporosis	0.0352	-0.071424	0.141824	0.0544	0.51707	0.591069	0.591402	Diseases of the circulatory system	Diseases of the musculoskeletal system and connective tissue	1, 2	1	0
Abdominal aortic aneurysm	Peptic ulcer disease	0.2815	0.148416	0.414584	0.0679	3.3857e-05	8.39364616876819e-05	8.44269559255632e-05	Diseases of the circulatory system	Diseases of the digestive system	1, 2	1, 2	0
Abdominal aortic aneurysm	Peripheral arterial disease	0.4387	0.268572	0.608828	0.0868	4.3556e-07	1.34944407272727e-06	1.36065737423313e-06	Diseases of the circulatory system	Diseases of the circulatory system	1, 2	1	1
Abdominal aortic aneurysm	Peripheral neuropathies (excluding cranial nerve and carpal tunnel syndromes)	0.2852	0.137808	0.432592	0.0752	0.00014754	0.000332257	0.000333899	Diseases of the circulatory system	Diseases of the nervous system	1, 2	1	0
Abdominal aortic aneurysm	Polymyalgia Rheumatica	0.0891	-0.085928	0.264128	0.0893	0.31833	0.391367	0.39172	Diseases of the circulatory system	Diseases of the musculoskeletal system and connective tissue	1, 2	1	0
Abdominal aortic aneurysm	Primary Malignancy_Colorectal	-0.0297	-0.159452	0.100052	0.0662	0.65389	0.719287	0.71957	Diseases of the circulatory system	Neoplasms	1, 2	1, 2	0
Abdominal aortic aneurysm	Primary Malignancy_Other Skin and subcutaneous tissue	-0.0808	-0.16508	0.00348	0.043	0.060402	0.0886775	0.0888408	Diseases of the circulatory system	Neoplasms	1, 2	1, 2	0
Abdominal aortic aneurysm	Retinal detachments and breaks	0.0751	-0.061708	0.211908	0.0698	0.28133	0.351875	0.352222	Diseases of the circulatory system	Diseases of the eye and adnexa	1, 2	1	0
Abdominal aortic aneurysm	Sleep apnoea	0.2863	0.189476	0.383124	0.0494	6.7859e-09	2.51009557163531e-08	2.53698992657856e-08	Diseases of the circulatory system	Diseases of the nervous system	1, 2	1, 2	0
Abdominal aortic aneurysm	Thromboembolic	0.2969	0.182632	0.411168	0.0583	3.5545e-07	1.10526788321168e-06	1.11450209359606e-06	Diseases of the circulatory system	Diseases of the circulatory system	1, 2	1, 2	1
Abdominal aortic aneurysm	Tinnitus	0.0428	-0.130856	0.216456	0.0886	0.62928	0.697646	0.697943	Diseases of the circulatory system	Diseases of the ear and mastoid process	1, 2	1, 2	0
Abdominal aortic aneurysm	Urinary Incontinence	0.1749	0.052988	0.296812	0.0622	0.0049408	0.00896287	0.00899162	Diseases of the circulatory system	Diseases of the genitourinary system	1, 2	1	0
Alcohol Problems	All stroke	0.2749	0.143384	0.406416	0.0671	4.1516e-05	0.000101351	0.000101928	Mental and behavioural disorders	Diseases of the circulatory system	1	1, 2	0
Alcohol Problems	Allergic and chronic rhinitis	0.1054	0.001912	0.208888	0.0528	0.045962	0.0693909	0.0695302	Mental and behavioural disorders	Diseases of the respiratory system	1	1, 2	0
Alcohol Problems	Anxiety disorders	0.3739	0.293736	0.454064	0.0409	5.9073e-20	5.17091054794521e-19	5.33332829787234e-19	Mental and behavioural disorders	Mental and behavioural disorders	1	1, 2	1
Alcohol Problems	Chronic sinusitis	0.236	0.043136	0.428864	0.0984	0.016452	0.0273238	0.0273949	Mental and behavioural disorders	Diseases of the respiratory system	1	1	0
Alcohol Problems	Depression	0.3237	0.249416	0.397984	0.0379	1.4508e-17	1.07797813953488e-16	1.10590922155689e-16	Mental and behavioural disorders	Mental and behavioural disorders	1	3	1
Alcohol Problems	Diabetes type 2	0.1328	0.065964	0.199636	0.0341	0.00010089	0.000231485	0.000232668	Mental and behavioural disorders	Endocrine, nutritional and metabolic diseases	1	2, 3	0
Alcohol Problems	Diverticular disease of intestine (acute and chronic)	0.2146	0.140316	0.288884	0.0379	1.5338e-08	5.48306685314685e-08	5.53908482269504e-08	Mental and behavioural disorders	Diseases of the digestive system	1	1, 2	0
Alcohol Problems	Enthesopathies of the lower body	0.1924	0.045204	0.339596	0.0751	0.010435	0.017805	0.0178545	Mental and behavioural disorders	Diseases of the musculoskeletal system and connective tissue	1	1, 2	0
Alcohol Problems	Enthesopathies of the shoulder	0.2315	0.139968	0.323032	0.0467	7.0142e-07	2.12925121140143e-06	2.14641264423077e-06	Mental and behavioural disorders	Diseases of the musculoskeletal system and connective tissue	1	1, 2	0
Alcohol Problems	Enthesopathies of the upper body	0.2587	0.149136	0.368264	0.0559	3.6344e-06	1.01082985854189e-05	1.01795185918592e-05	Mental and behavioural disorders	Diseases of the musculoskeletal system and connective tissue	1	1	0
Alcohol Problems	Erectile dysfunction	0.2664	0.078044	0.454756	0.0961	0.0055522	0.00996589	0.0099971	Mental and behavioural disorders	Diseases of the genitourinary system	1	1	0
Alcohol Problems	Essential tremor	0.0176	-0.151744	0.186944	0.0864	0.83811	0.876518	0.876675	Mental and behavioural disorders	Diseases of the nervous system	1	1	0
Alcohol Problems	Female genital prolapse	0.1401	0.04602	0.23418	0.048	0.0035133	0.00654996	0.00657227	Mental and behavioural disorders	Diseases of the genitourinary system	1	1, 2	0
Alcohol Problems	Fibromyalgia	0.345	0.174284	0.515716	0.0871	7.4891e-05	0.000175591	0.000176522	Mental and behavioural disorders	Diseases of the musculoskeletal system and connective tissue	1	1	0
Alcohol Problems	Gastritis and duodeniti	0.3729	0.253536	0.492264	0.0609	8.91e-10	3.61491428571429e-09	3.65884838709677e-09	Mental and behavioural disorders	Diseases of the digestive system	1	1	0
Alcohol Problems	Gastro-oesophageal reflux disease	0.3254	0.247588	0.403212	0.0397	2.4621e-16	1.69170096774194e-15	1.73163165745856e-15	Mental and behavioural disorders	Diseases of the digestive system	1	2, 3	0
Alcohol Problems	Glaucoma	-0.0263	-0.11548	0.06288	0.0455	0.5625	0.634768	0.635089	Mental and behavioural disorders	Diseases of the eye and adnexa	1	1, 3	0
Alcohol Problems	Gout	0.1453	0.06592	0.22468	0.0405	0.00033137	0.000712948	0.000716187	Mental and behavioural disorders	Diseases of the musculoskeletal system and connective tissue	1	1, 2, 3	0
Alcohol Problems	Heart failure	0.2772	0.179592	0.374808	0.0498	2.5783e-08	8.92972195121951e-08	9.01696675824176e-08	Mental and behavioural disorders	Diseases of the circulatory system	1	2, 3	0
Alcohol Problems	Hyperplasia of prostate	-0.0042	-0.095732	0.087332	0.0467	0.92782	0.944824	0.944892	Mental and behavioural disorders	Diseases of the genitourinary system	1	1, 2	0
Alcohol Problems	Hypothyroidism (without hyper)	0.0793	0.013444	0.145156	0.0336	0.018209	0.0299885	0.0300649	Mental and behavioural disorders	Endocrine, nutritional and metabolic diseases	1	1, 2	0
Alcohol Problems	Insomnia	0.4582	0.280036	0.636364	0.0909	4.6512e-07	1.43754137847642e-06	1.44944372093023e-06	Mental and behavioural disorders	Diseases of the nervous system	1	1	0
Alcohol Problems	Intervertebral disc disorders	0.2792	0.189824	0.368576	0.0456	8.948e-10	3.62457812995246e-09	3.66853590982287e-09	Mental and behavioural disorders	Diseases of the musculoskeletal system and connective tissue	1	1, 2	0
Alcohol Problems	Irritable bowel syndrome	0.1196	-0.059936	0.299136	0.0916	0.19159	0.252829	0.253147	Mental and behavioural disorders	Diseases of the digestive system	1	2, 3	0
Alcohol Problems	Ischaemic stroke and TIA	0.3565	0.176572	0.536428	0.0918	0.0001038	0.000237949	0.000239163	Mental and behavioural disorders	Diseases of the circulatory system	1	1	0
Alcohol Problems	Migraine	0.0384	-0.044312	0.121112	0.0422	0.3628	0.438448	0.438807	Mental and behavioural disorders	Diseases of the nervous system	1	1, 2, 3	0
Alcohol Problems	Nonrheumatic valve disease	0.2388	0.127864	0.349736	0.0566	2.4296e-05	6.19148315054835e-05	6.22936717019134e-05	Mental and behavioural disorders	Diseases of the circulatory system	1	1, 2	0
Alcohol Problems	Osteoarthritis (excl spine)	0.1706	0.100824	0.240376	0.0356	1.6386e-06	4.78658468571429e-06	4.82297757225434e-06	Mental and behavioural disorders	Diseases of the musculoskeletal system and connective tissue	1	2, 3	0
Alcohol Problems	Osteoporosis	0.2131	0.11216	0.31404	0.0515	3.5121e-05	8.67336e-05	8.72371375609756e-05	Mental and behavioural disorders	Diseases of the musculoskeletal system and connective tissue	1	1	0
Alcohol Problems	Peripheral arterial disease	0.5148	0.33154	0.69806	0.0935	3.6849e-08	1.2574905740988e-07	1.26952035182679e-07	Mental and behavioural disorders	Diseases of the circulatory system	1	1	0
Alcohol Problems	Polymyalgia Rheumatica	-0.0459	-0.205248	0.113448	0.0813	0.57204	0.642979	0.643292	Mental and behavioural disorders	Diseases of the musculoskeletal system and connective tissue	1	1	0
Alcohol Problems	Primary Malignancy_Other Skin and subcutaneous tissue	-0.0051	-0.084284	0.074084	0.0404	0.89874	0.922933	0.92303	Mental and behavioural disorders	Neoplasms	1	1, 2	0
Alcohol Problems	Primary Malignancy_Prostate	-0.0199	-0.120644	0.080844	0.0514	0.69865	0.757315	0.757565	Mental and behavioural disorders	Neoplasms	1	1, 2	0
Alcohol Problems	Rheumatoid Arthritis	0.2348	0.133468	0.336132	0.0517	5.5454e-06	1.52082e-05	1.53130026030369e-05	Mental and behavioural disorders	Diseases of the musculoskeletal system and connective tissue	1	3	0
Alcohol Problems	Spondylolisthesis	0.2445	0.046932	0.442068	0.1008	0.01527	0.0255483	0.025616	Mental and behavioural disorders	Diseases of the musculoskeletal system and connective tissue	1	1	0
Alcohol Problems	Spondylosis	0.3994	0.267296	0.531504	0.0674	3.0451e-09	1.16168292537313e-08	1.17467039393939e-08	Mental and behavioural disorders	Diseases of the musculoskeletal system and connective tissue	1	1	0
Alcohol Problems	Tendon disorders	0.1922	0.09028	0.29412	0.052	0.00021847	0.000479733	0.000481997	Mental and behavioural disorders	Diseases of the musculoskeletal system and connective tissue	1	1, 2	0
Alcohol Problems	Ulcerative colitis	0.0922	-0.000508	0.184908	0.0473	0.051221	0.0766516	0.0768013	Mental and behavioural disorders	Diseases of the digestive system	1	1, 2, 3	0
Alcohol Problems	Urinary Incontinence	0.2472	0.129992	0.364408	0.0598	3.5414e-05	8.73727644787645e-05	8.78791851851852e-05	Mental and behavioural disorders	Diseases of the genitourinary system	1	1	0
Alcohol Problems	Urolithiasis	0.0371	-0.058352	0.132552	0.0487	0.44652	0.522097	0.522445	Mental and behavioural disorders	Diseases of the genitourinary system	1	1, 2	0
All stroke	Asthma	0.2369	0.16438	0.30942	0.037	1.5252e-10	6.64255195911414e-10	6.73123570190641e-10	Diseases of the circulatory system	Diseases of the respiratory system	1, 2	2, 3	0
All stroke	Cataract	0.1599	0.084048	0.235752	0.0387	3.6217e-05	8.90959114533205e-05	8.96097978620019e-05	Diseases of the circulatory system	Diseases of the eye and adnexa	1, 2	1, 2	0
All stroke	Chronic sinusitis	-0.0127	-0.166168	0.140768	0.0783	0.87096	0.90092	0.901042	Diseases of the circulatory system	Diseases of the respiratory system	1, 2	1	0
All stroke	Enthesopathies of the shoulder	0.2482	0.161568	0.334832	0.0442	1.9966e-08	7.01004065934066e-08	7.07986573816156e-08	Diseases of the circulatory system	Diseases of the musculoskeletal system and connective tissue	1, 2	1, 2	0
All stroke	Enthesopathies of the upper body	0.2454	0.138972	0.351828	0.0543	6.1949e-06	1.69168423076923e-05	1.70326300215983e-05	Diseases of the circulatory system	Diseases of the musculoskeletal system and connective tissue	1, 2	1	0
All stroke	Essential tremor	0.13379	-0.03085	0.29843	0.084	0.111	0.154179	0.154415	Diseases of the circulatory system	Diseases of the nervous system	1, 2	1	0
All stroke	Glaucoma	0.0316	-0.049544	0.112744	0.0414	0.4447	0.520446	0.520794	Diseases of the circulatory system	Diseases of the eye and adnexa	1, 2	1, 3	0
All stroke	Gout	0.3028	0.232436	0.373164	0.0359	3.1565e-17	2.30514685714286e-16	2.36366147058824e-16	Diseases of the circulatory system	Diseases of the musculoskeletal system and connective tissue	1, 2	1, 2, 3	0
All stroke	Hearing loss	-0.0275	-0.103548	0.048548	0.0388	0.47825	0.552875	0.553214	Diseases of the circulatory system	Diseases of the ear and mastoid process	1, 2	3	0
All stroke	Hypertension	0.5735	0.515092	0.631908	0.0298	9.295e-83	6.25211052631579e-81	6.76144857142857e-81	Diseases of the circulatory system	Diseases of the circulatory system	1, 2	1, 2	1
All stroke	Hyperthyroidism (without hypo)	0.2554	0.139956	0.370844	0.0589	1.4726e-05	3.82516829268293e-05	3.84932197125257e-05	Diseases of the circulatory system	Endocrine, nutritional and metabolic diseases	1, 2	1, 2	0
All stroke	Insomnia	0.3236	0.14916	0.49804	0.089	0.00027827	0.000602761	0.000605535	Diseases of the circulatory system	Diseases of the nervous system	1, 2	1	0
All stroke	Iron deficiency anaemia	0.3278	0.184916	0.470684	0.0729	6.8844e-06	1.86403881355932e-05	1.87662552462527e-05	Diseases of the circulatory system	Diseases of the blood and blood-forming organs and certain disorders involving the immune mechanism	1, 2	1	0
All stroke	Ischaemic stroke and TIA	0.9353	0.83632	1.03428	0.0505	1.388e-76	8.25053023255814e-75	NA	Diseases of the circulatory system	Diseases of the circulatory system	1, 2	1	1
All stroke	Nonrheumatic valve disease	0.4194	0.322576	0.516224	0.0494	2.2166e-17	1.63746520231214e-16	1.67960226190476e-16	Diseases of the circulatory system	Diseases of the circulatory system	1, 2	1, 2	1
All stroke	Obesity	0.3166	0.246824	0.386376	0.0356	5.3944e-19	4.47665142857143e-18	4.60877261744966e-18	Diseases of the circulatory system	Endocrine, nutritional and metabolic diseases	1, 2	1, 2	0
All stroke	Osteoporosis	0.0852	-0.010252	0.180652	0.0487	0.080234	0.114313	0.114504	Diseases of the circulatory system	Diseases of the musculoskeletal system and connective tissue	1, 2	1	0
All stroke	Primary Malignancy_Bladder	0.0509	-0.161368	0.263168	0.1083	0.6388	0.706217	0.706509	Diseases of the circulatory system	Neoplasms	1, 2	1	0
All stroke	Primary Malignancy_Breast	-0.0061	-0.073524	0.061324	0.0344	0.85943	0.891881	0.892013	Diseases of the circulatory system	Neoplasms	1, 2	2, 3	0
All stroke	Primary Malignancy_Colorectal	-0.118	-0.234424	-0.001576	0.0594	0.0468	0.0703652	0.0705046	Diseases of the circulatory system	Neoplasms	1, 2	1, 2	0
All stroke	Primary Malignancy_Other Skin and subcutaneous tissue	-0.0203	-0.10948	0.06888	0.0455	0.6556	0.720118	0.720396	Diseases of the circulatory system	Neoplasms	1, 2	1, 2	0
All stroke	Primary Malignancy_Prostate	0.0708	-0.028376	0.169976	0.0506	0.16186	0.217173	0.217465	Diseases of the circulatory system	Neoplasms	1, 2	1, 2	0
All stroke	Retinal detachments and breaks	0.0926	-0.025	0.2102	0.06	0.1226	0.168567	0.168815	Diseases of the circulatory system	Diseases of the eye and adnexa	1, 2	1	0
All stroke	Sleep apnoea	0.3166	0.229576	0.403624	0.0444	9.7487e-13	5.05429557809331e-12	5.13875573498965e-12	Diseases of the circulatory system	Diseases of the nervous system	1, 2	1, 2	0
All stroke	Spondylolisthesis	0.3195	0.138396	0.500604	0.0924	0.00054818	0.00115161	0.00115661	Diseases of the circulatory system	Diseases of the musculoskeletal system and connective tissue	1, 2	1	0
All stroke	Spondylosis	0.3337	0.226684	0.440716	0.0546	1.0022e-09	4.04041514195584e-09	4.08910448717949e-09	Diseases of the circulatory system	Diseases of the musculoskeletal system and connective tissue	1, 2	1	0
All stroke	Tinnitus	0.0512	-0.103836	0.206236	0.0791	0.51763	0.591445	0.591776	Diseases of the circulatory system	Diseases of the ear and mastoid process	1, 2	1, 2	0
All stroke	Transient ischaemic attack	0.8474	0.755084	0.939716	0.0471	2.5406e-72	1.29875472e-70	NA	Diseases of the circulatory system	Diseases of the circulatory system	1, 2	1, 2	1
All stroke	Ulcerative colitis	0.0244	-0.05988	0.10868	0.043	0.56983	0.640777	0.64109	Diseases of the circulatory system	Diseases of the digestive system	1, 2	1, 2, 3	0
All stroke	Vitamin B12 deficiency anaemia	0.2154	0.038412	0.392388	0.0903	0.017058	0.0282202	0.0282929	Diseases of the circulatory system	Diseases of the blood and blood-forming organs and certain disorders involving the immune mechanism	1, 2	1	0
Allergic and chronic rhinitis	All stroke	0.1414	0.035952	0.246848	0.0538	0.0085581	0.0149314	0.0149752	Diseases of the respiratory system	Diseases of the circulatory system	1, 2	1, 2	0
Allergic and chronic rhinitis	Anxiety disorders	0.254	0.17854	0.32946	0.0385	4.427e-11	2.03514604316547e-10	2.06431172161172e-10	Diseases of the respiratory system	Mental and behavioural disorders	1, 2	1, 2	0
Allergic and chronic rhinitis	Bursitis	0.3702	0.215948	0.524452	0.0787	2.5537e-06	7.22841328903654e-06	7.28076170212766e-06	Diseases of the respiratory system	Diseases of the musculoskeletal system and connective tissue	1, 2	1	0
Allergic and chronic rhinitis	Carpal tunnel syndrome	0.1668	0.098396	0.235204	0.0349	1.8207e-06	5.25249345372461e-06	5.29166917808219e-06	Diseases of the respiratory system	Diseases of the nervous system	1, 2	1, 2	0
Allergic and chronic rhinitis	Cataract	0.1288	0.061768	0.195832	0.0342	0.00016388	0.000365825	0.000367601	Diseases of the respiratory system	Diseases of the eye and adnexa	1, 2	1, 2	0
Allergic and chronic rhinitis	COPD	0.2519	0.17938	0.32442	0.037	1.0507e-11	5.12517022900763e-11	5.20444007782101e-11	Diseases of the respiratory system	Diseases of the respiratory system	1, 2	1, 2	1
Allergic and chronic rhinitis	Coronary Heart Disease	0.0449	-0.011548	0.101348	0.0288	0.11823	0.162909	0.163151	Diseases of the respiratory system	Diseases of the circulatory system	1, 2	2, 3	0
Allergic and chronic rhinitis	Diabetes type 2	0.0533	-0.003148	0.109748	0.0288	0.063875	0.0931708	0.0933387	Diseases of the respiratory system	Endocrine, nutritional and metabolic diseases	1, 2	2, 3	0
Allergic and chronic rhinitis	Diverticular disease of intestine (acute and chronic)	0.1165	0.062404	0.170596	0.0276	2.5206e-05	6.3978685203575e-05	6.43675787362086e-05	Diseases of the respiratory system	Diseases of the digestive system	1, 2	1, 2	0
Allergic and chronic rhinitis	Enthesopathies of the lower body	0.4047	0.278084	0.531316	0.0646	3.7692e-10	1.57677171849427e-09	1.5967359733777e-09	Diseases of the respiratory system	Diseases of the musculoskeletal system and connective tissue	1, 2	1, 2	0
Allergic and chronic rhinitis	Enthesopathies of the shoulder	0.2646	0.18424	0.34496	0.041	1.061e-10	4.69189619377163e-10	4.75582042253521e-10	Diseases of the respiratory system	Diseases of the musculoskeletal system and connective tissue	1, 2	1, 2	0
Allergic and chronic rhinitis	Enthesopathies of the upper body	0.3023	0.207436	0.397164	0.0484	4.3414e-10	1.80726684039088e-09	1.83000072847682e-09	Diseases of the respiratory system	Diseases of the musculoskeletal system and connective tissue	1, 2	1	0
Allergic and chronic rhinitis	Female genital prolapse	0.1458	0.073084	0.218516	0.0371	8.5788e-05	0.000199159	0.000200198	Diseases of the respiratory system	Diseases of the genitourinary system	1, 2	1, 2	0
Allergic and chronic rhinitis	Fibromatoses	-0.003	-0.09512	0.08912	0.047	0.94977	0.961923	0.961971	Diseases of the respiratory system	Diseases of the musculoskeletal system and connective tissue	1, 2	1	0
Allergic and chronic rhinitis	Fibromyalgia	0.3233	0.187668	0.458932	0.0692	2.9949e-06	8.42130297029703e-06	8.48166340378198e-06	Diseases of the respiratory system	Diseases of the musculoskeletal system and connective tissue	1, 2	1	0
Allergic and chronic rhinitis	Gastritis and duodeniti	0.3129	0.22764	0.39816	0.0435	6.2812e-13	3.33778528066528e-12	3.39531532908705e-12	Diseases of the respiratory system	Diseases of the digestive system	1, 2	1	0
Allergic and chronic rhinitis	Gastro-oesophageal reflux disease	0.2935	0.227252	0.359748	0.0338	3.4713e-18	2.73004393846154e-17	2.805692e-17	Diseases of the respiratory system	Diseases of the digestive system	1, 2	2, 3	0
Allergic and chronic rhinitis	Gout	0.0163	-0.050928	0.083528	0.0343	0.6351	0.703343	0.70364	Diseases of the respiratory system	Diseases of the musculoskeletal system and connective tissue	1, 2	1, 2, 3	0
Allergic and chronic rhinitis	Hearing loss	0.0945	0.022764	0.166236	0.0366	0.0097967	0.0168282	0.0168758	Diseases of the respiratory system	Diseases of the ear and mastoid process	1, 2	3	0
Allergic and chronic rhinitis	Hyperplasia of prostate	0.1579	0.074404	0.241396	0.0426	0.00021009	0.000462478	0.000464667	Diseases of the respiratory system	Diseases of the genitourinary system	1, 2	1, 2	0
Allergic and chronic rhinitis	Hypertension	0.0392	-0.01568	0.09408	0.028	0.16112	0.216401	0.216692	Diseases of the respiratory system	Diseases of the circulatory system	1, 2	1, 2	0
Allergic and chronic rhinitis	Hypothyroidism (without hyper)	0.0787	0.004808	0.152592	0.0377	0.036618	0.0566903	0.0568126	Diseases of the respiratory system	Endocrine, nutritional and metabolic diseases	1, 2	1, 2	0
Allergic and chronic rhinitis	Ischaemic stroke and TIA	0.1231	-0.013512	0.259712	0.0697	0.077307	0.11076	0.110949	Diseases of the respiratory system	Diseases of the circulatory system	1, 2	1	0
Allergic and chronic rhinitis	Migraine	0.1731	0.096464	0.249736	0.0391	9.3047e-06	2.48254835073069e-05	2.49892048523207e-05	Diseases of the respiratory system	Diseases of the nervous system	1, 2	1, 2, 3	0
Allergic and chronic rhinitis	Obesity	0.116	0.051124	0.180876	0.0331	0.00046578	0.000984726	0.000989054	Diseases of the respiratory system	Endocrine, nutritional and metabolic diseases	1, 2	1, 2	0
Allergic and chronic rhinitis	Osteoarthritis (excl spine)	0.2522	0.188696	0.315704	0.0324	7.4518e-15	4.61181617433414e-14	4.70776248138958e-14	Diseases of the respiratory system	Diseases of the musculoskeletal system and connective tissue	1, 2	2, 3	0
Allergic and chronic rhinitis	Osteoporosis	0.0962	0.003884	0.188516	0.0471	0.041121	0.0628244	0.0629549	Diseases of the respiratory system	Diseases of the musculoskeletal system and connective tissue	1, 2	1	0
Allergic and chronic rhinitis	Peptic ulcer disease	0.1575	0.044408	0.270592	0.0577	0.0063392	0.0112677	0.0113022	Diseases of the respiratory system	Diseases of the digestive system	1, 2	1, 2	0
Allergic and chronic rhinitis	Peripheral arterial disease	0.0477	-0.087736	0.183136	0.0691	0.48973	0.563344	0.563677	Diseases of the respiratory system	Diseases of the circulatory system	1, 2	1	0
Allergic and chronic rhinitis	Primary Malignancy_Bladder	0.004	-0.157504	0.165504	0.0824	0.96116	0.97219	0.972234	Diseases of the respiratory system	Neoplasms	1, 2	1	0
Allergic and chronic rhinitis	Primary Malignancy_Breast	0.0463	-0.02034	0.11294	0.034	0.17306	0.231187	0.231491	Diseases of the respiratory system	Neoplasms	1, 2	2, 3	0
Allergic and chronic rhinitis	Primary Malignancy_Colorectal	-0.0545	-0.15446	0.04546	0.051	0.28521	0.355782	0.356128	Diseases of the respiratory system	Neoplasms	1, 2	1, 2	0
Allergic and chronic rhinitis	Primary Malignancy_Other Skin and subcutaneous tissue	0.0114	-0.063276	0.086076	0.0381	0.76429	0.81363	0.813836	Diseases of the respiratory system	Neoplasms	1, 2	1, 2	0
Allergic and chronic rhinitis	Primary Malignancy_Prostate	0.0379	-0.058336	0.134136	0.0491	0.44007	0.516209	0.51656	Diseases of the respiratory system	Neoplasms	1, 2	1, 2	0
Allergic and chronic rhinitis	Raynaud's syndrome	-0.0331	-0.197152	0.130952	0.0837	0.69259	0.752022	0.752276	Diseases of the respiratory system	Diseases of the circulatory system	1, 2	1	0
Allergic and chronic rhinitis	Rheumatoid Arthritis	0.1895	0.096792	0.282208	0.0473	6.226e-05	0.000148172	0.000148979	Diseases of the respiratory system	Diseases of the musculoskeletal system and connective tissue	1, 2	3	0
Allergic and chronic rhinitis	Schizophrenia, schizotypal and delusional disorders	0.0549	-0.00194	0.11174	0.029	0.058079	0.0855619	0.0857212	Diseases of the respiratory system	Mental and behavioural disorders	1, 2	1, 2, 3	0
Allergic and chronic rhinitis	Scoliosis	0.0804	-0.04504	0.20584	0.064	0.20891	0.272436	0.272761	Diseases of the respiratory system	Diseases of the musculoskeletal system and connective tissue	1, 2	1, 2	0
Allergic and chronic rhinitis	Sleep apnoea	0.1965	0.12496	0.26804	0.0365	7.4099e-08	2.45332958549223e-07	2.4758012335958e-07	Diseases of the respiratory system	Diseases of the nervous system	1, 2	1, 2	0
Allergic and chronic rhinitis	Spondylolisthesis	0.2913	0.129012	0.453588	0.0828	0.00043332	0.000919905	0.000923981	Diseases of the respiratory system	Diseases of the musculoskeletal system and connective tissue	1, 2	1	0
Allergic and chronic rhinitis	Spondylosis	0.3608	0.265152	0.456448	0.0488	1.5116e-13	8.43591615720524e-13	8.59047678571429e-13	Diseases of the respiratory system	Diseases of the musculoskeletal system and connective tissue	1, 2	1	0
Allergic and chronic rhinitis	Tinnitus	0.1945	0.081016	0.307984	0.0579	0.00077408	0.00158665	0.00159322	Diseases of the respiratory system	Diseases of the ear and mastoid process	1, 2	1, 2	0
Allergic and chronic rhinitis	Transient ischaemic attack	0.1112	0.006144	0.216256	0.0536	0.038122	0.0586281	0.0587522	Diseases of the respiratory system	Diseases of the circulatory system	1, 2	1, 2	0
Allergic and chronic rhinitis	Urolithiasis	0.0907	-0.001812	0.183212	0.0472	0.054517	0.0808737	0.0810276	Diseases of the respiratory system	Diseases of the genitourinary system	1, 2	1, 2	0
Anxiety disorders	Abdominal aortic aneurysm	0.2035	0.116672	0.290328	0.0443	4.3563e-06	1.20505441558442e-05	1.21347262582057e-05	Mental and behavioural disorders	Diseases of the circulatory system	1, 2	1, 2	0
Anxiety disorders	All stroke	0.2391	0.162072	0.316128	0.0393	1.2321e-09	4.93892915360502e-09	4.99794394904459e-09	Mental and behavioural disorders	Diseases of the circulatory system	1, 2	1, 2	0
Anxiety disorders	Asthma	0.3064	0.245836	0.366964	0.0309	3.177e-23	3.34173333333333e-22	3.44197531914894e-22	Mental and behavioural disorders	Diseases of the respiratory system	1, 2	2, 3	0
Anxiety disorders	Atrial fibrillation	0.1147	0.059428	0.169972	0.0282	4.6905e-05	0.000113747	0.000114387	Mental and behavioural disorders	Diseases of the circulatory system	1, 2	2, 3	0
Anxiety disorders	Carpal tunnel syndrome	0.1453	0.088264	0.202336	0.0291	5.9086e-07	1.81083712230216e-06	1.82564266990291e-06	Mental and behavioural disorders	Diseases of the nervous system	1, 2	1, 2	0
Anxiety disorders	Chronic kidney disease	0.0264	-0.039456	0.092256	0.0336	0.43126	0.507271	0.507623	Mental and behavioural disorders	Diseases of the genitourinary system	1, 2	1, 3	0
Anxiety disorders	Coronary Heart Disease	0.1894	0.142556	0.236244	0.0239	2.4443e-15	1.56975648241206e-14	1.6039143814433e-14	Mental and behavioural disorders	Diseases of the circulatory system	1, 2	2, 3	0
Anxiety disorders	Depression	0.8354	0.795808	0.874992	0.0202	0	0	0	Mental and behavioural disorders	Mental and behavioural disorders	1, 2	3	1
Anxiety disorders	Diabetes type 2	0.099	0.050196	0.147804	0.0249	7.0296e-05	0.000166036	0.000166928	Mental and behavioural disorders	Endocrine, nutritional and metabolic diseases	1, 2	2, 3	0
Anxiety disorders	Enthesopathies of the shoulder	0.338	0.278612	0.397388	0.0303	5.8898e-29	8.09372516129032e-28	8.3773356424581e-28	Mental and behavioural disorders	Diseases of the musculoskeletal system and connective tissue	1, 2	1, 2	0
Anxiety disorders	Enthesopathies of the upper body	0.3078	0.234888	0.380712	0.0372	1.2115e-16	8.4606393442623e-16	8.66426685393258e-16	Mental and behavioural disorders	Diseases of the musculoskeletal system and connective tissue	1, 2	1	0
Anxiety disorders	Fibromatoses	0.0767	0.004768	0.148632	0.0367	0.036573	0.0566549	0.0567774	Mental and behavioural disorders	Diseases of the musculoskeletal system and connective tissue	1, 2	1	0
Anxiety disorders	Gout	0.0323	-0.015132	0.079732	0.0242	0.18258	0.242302	0.242614	Mental and behavioural disorders	Diseases of the musculoskeletal system and connective tissue	1, 2	1, 2, 3	0
Anxiety disorders	Hearing loss	0.1796	0.124132	0.235068	0.0283	2.2559e-10	9.64227491638796e-10	9.76789353741496e-10	Mental and behavioural disorders	Diseases of the ear and mastoid process	1, 2	3	0
Anxiety disorders	Heart failure	0.152	0.082028	0.221972	0.0357	2.005e-05	5.1350501002004e-05	5.16673076923077e-05	Mental and behavioural disorders	Diseases of the circulatory system	1, 2	2, 3	0
Anxiety disorders	Hyperplasia of prostate	0.1782	0.119204	0.237196	0.0301	3.2216e-09	1.22535857142857e-08	1.23900205438066e-08	Mental and behavioural disorders	Diseases of the genitourinary system	1, 2	1, 2	0
Anxiety disorders	Hypertension	0.2147	0.173736	0.255664	0.0209	8.7177e-25	9.9033072e-24	1.02282323502304e-23	Mental and behavioural disorders	Diseases of the circulatory system	1, 2	1, 2	0
Anxiety disorders	Irritable bowel syndrome	0.7342	0.583672	0.884728	0.0768	1.1946e-21	1.14789383458647e-20	1.17885720930233e-20	Mental and behavioural disorders	Diseases of the digestive system	1, 2	2, 3	0
Anxiety disorders	Ischaemic stroke and TIA	0.2711	0.169376	0.372824	0.0519	1.8016e-07	5.70618289962825e-07	5.755173902133e-07	Mental and behavioural disorders	Diseases of the circulatory system	1, 2	1	0
Anxiety disorders	Nonrheumatic valve disease	0.1709	0.091912	0.249888	0.0403	2.2666e-05	5.78764195804196e-05	5.8231721493441e-05	Mental and behavioural disorders	Diseases of the circulatory system	1, 2	1, 2	0
Anxiety disorders	Obesity	0.1537	0.103328	0.204072	0.0257	2.3113e-09	8.96461729893779e-09	9.06713374422188e-09	Mental and behavioural disorders	Endocrine, nutritional and metabolic diseases	1, 2	1, 2	0
Anxiety disorders	Osteoarthritis (excl spine)	0.2298	0.182956	0.276644	0.0239	6.9964e-22	6.87799938461538e-21	7.06858507936508e-21	Mental and behavioural disorders	Diseases of the musculoskeletal system and connective tissue	1, 2	2, 3	0
Anxiety disorders	Peptic ulcer disease	0.4209	0.334268	0.507532	0.0442	1.8453e-21	1.73403926470588e-20	1.77959613636364e-20	Mental and behavioural disorders	Diseases of the digestive system	1, 2	1, 2	0
Anxiety disorders	Peripheral arterial disease	0.2653	0.156716	0.373884	0.0554	1.6678e-06	4.86339475484607e-06	4.90024244521338e-06	Mental and behavioural disorders	Diseases of the circulatory system	1, 2	1	0
Anxiety disorders	Primary Malignancy_Bladder	0.1231	-0.010768	0.256968	0.0683	0.071771	0.103467	0.103647	Mental and behavioural disorders	Neoplasms	1, 2	1	0
Anxiety disorders	Primary Malignancy_Colorectal	0.0079	-0.077556	0.093356	0.0436	0.85545	0.888472	0.888607	Mental and behavioural disorders	Neoplasms	1, 2	1, 2	0
Anxiety disorders	Primary Malignancy_Other Skin and subcutaneous tissue	0.023	-0.037172	0.083172	0.0307	0.45403	0.529737	0.530084	Mental and behavioural disorders	Neoplasms	1, 2	1, 2	0
Anxiety disorders	Raynaud's syndrome	0.1864	0.06194	0.31086	0.0635	0.003303	0.00619403	0.0062154	Mental and behavioural disorders	Diseases of the circulatory system	1, 2	1	0
Anxiety disorders	Retinal detachments and breaks	-0.0048	-0.103584	0.093984	0.0504	0.92341	0.941458	0.941531	Mental and behavioural disorders	Diseases of the eye and adnexa	1, 2	1	0
Anxiety disorders	Schizophrenia, schizotypal and delusional disorders	0.4418	0.397896	0.485704	0.0224	9.9127e-87	7.452018e-85	8.14120458064516e-85	Mental and behavioural disorders	Mental and behavioural disorders	1, 2	1, 2, 3	1
Anxiety disorders	Spondylolisthesis	0.2015	0.086056	0.316944	0.0589	0.00062919	0.00131175	0.00131737	Mental and behavioural disorders	Diseases of the musculoskeletal system and connective tissue	1, 2	1	0
Anxiety disorders	Thromboembolic	0.1532	0.081856	0.224544	0.0364	2.4988e-05	6.34883976143141e-05	6.38749477911646e-05	Mental and behavioural disorders	Diseases of the circulatory system	1, 2	1, 2	0
Anxiety disorders	Tinnitus	0.4713	0.375652	0.566948	0.0488	4.8579e-22	4.79412833976834e-21	4.92757505976096e-21	Mental and behavioural disorders	Diseases of the ear and mastoid process	1, 2	1, 2	0
Anxiety disorders	Transient ischaemic attack	0.3258	0.227996	0.423604	0.0499	6.3728e-11	2.86776e-10	2.90773275985663e-10	Mental and behavioural disorders	Diseases of the circulatory system	1, 2	1, 2	0
Anxiety disorders	Ulcerative colitis	0.1481	0.085576	0.210624	0.0319	3.4059e-06	9.49343555070883e-06	9.56055281146637e-06	Mental and behavioural disorders	Diseases of the digestive system	1, 2	1, 2, 3	0
Anxiety disorders	Urolithiasis	0.2358	0.17504	0.29656	0.031	2.6122e-14	1.55635972027972e-13	1.58726997613365e-13	Mental and behavioural disorders	Diseases of the genitourinary system	1, 2	1, 2	0
Asthma	Abdominal aortic aneurysm	0.1197	0.035028	0.204372	0.0432	0.0055521	0.00996589	0.0099971	Diseases of the respiratory system	Diseases of the circulatory system	2, 3	1, 2	0
Asthma	Alcohol Problems	0.1918	0.112812	0.270788	0.0403	1.9461e-06	5.59531113610799e-06	5.63682662116041e-06	Diseases of the respiratory system	Mental and behavioural disorders	2, 3	1	0
Asthma	Allergic and chronic rhinitis	0.6886	0.625292	0.751908	0.0323	5.1642e-101	5.07680584615385e-99	5.71654486956522e-99	Diseases of the respiratory system	Diseases of the respiratory system	2, 3	1, 2	1
Asthma	Atrial fibrillation	0.112	0.066332	0.157668	0.0233	1.5982e-06	4.67391212814645e-06	4.70951064814815e-06	Diseases of the respiratory system	Diseases of the circulatory system	2, 3	2, 3	0
Asthma	Cataract	0.169	0.122548	0.215452	0.0237	1.0008e-12	5.17822834008097e-12	5.26453884297521e-12	Diseases of the respiratory system	Diseases of the eye and adnexa	2, 3	1, 2	0
Asthma	Cholelithiasis	0.1714	0.107504	0.235296	0.0326	1.4e-07	4.5011320754717e-07	4.54063694267516e-07	Diseases of the respiratory system	Diseases of the digestive system	2, 3	1, 2	0
Asthma	Chronic sinusitis	0.4867	0.369492	0.603908	0.0598	3.9878e-16	2.69573699208443e-15	2.75795967479675e-15	Diseases of the respiratory system	Diseases of the respiratory system	2, 3	1	1
Asthma	Depression	0.3121	0.261336	0.362864	0.0259	2.1604e-33	3.97264920863309e-32	4.16695333333333e-32	Diseases of the respiratory system	Mental and behavioural disorders	2, 3	3	0
Asthma	Diverticular disease of intestine (acute and chronic)	0.2325	0.184676	0.280324	0.0244	1.3308e-21	1.2645073605948e-20	1.29816735632184e-20	Diseases of the respiratory system	Diseases of the digestive system	2, 3	1, 2	0
Asthma	Erectile dysfunction	0.2219	0.118412	0.325388	0.0528	2.6559e-05	6.71461958456973e-05	6.75516623376623e-05	Diseases of the respiratory system	Diseases of the genitourinary system	2, 3	1	0
Asthma	Female genital prolapse	0.1541	0.100984	0.207216	0.0271	1.3549e-08	4.87764e-08	4.92796485714286e-08	Diseases of the respiratory system	Diseases of the genitourinary system	2, 3	1, 2	0
Asthma	Gastritis and duodeniti	0.4104	0.344544	0.476256	0.0336	2.6042e-34	4.93061866666667e-33	5.1799165625e-33	Diseases of the respiratory system	Diseases of the digestive system	2, 3	1	0
Asthma	Gastro-oesophageal reflux disease	0.4255	0.379636	0.471364	0.0234	7.763e-74	4.22175063829787e-72	4.59641813953488e-72	Diseases of the respiratory system	Diseases of the digestive system	2, 3	2, 3	0
Asthma	Heart failure	0.2575	0.202032	0.312968	0.0283	8.7106e-20	7.57288897959184e-19	7.80886887323944e-19	Diseases of the respiratory system	Diseases of the circulatory system	2, 3	2, 3	0
Asthma	Hypertension	0.24	0.194724	0.285276	0.0231	3.4162e-25	4.00541614678899e-24	4.14173580952381e-24	Diseases of the respiratory system	Diseases of the circulatory system	2, 3	1, 2	0
Asthma	Hyperthyroidism (without hypo)	0.1166	0.03036	0.20284	0.044	0.0081022	0.0142136	0.0142558	Diseases of the respiratory system	Endocrine, nutritional and metabolic diseases	2, 3	1, 2	0
Asthma	Hypothyroidism (without hyper)	0.1584	0.099012	0.217788	0.0303	1.7402e-07	5.5322776119403e-07	5.58003677581864e-07	Diseases of the respiratory system	Endocrine, nutritional and metabolic diseases	2, 3	1, 2	0
Asthma	Nonrheumatic valve disease	0.1166	0.04408	0.18912	0.037	0.0016433	0.00320143	0.0032134	Diseases of the respiratory system	Diseases of the circulatory system	2, 3	1, 2	0
Asthma	Osteoarthritis (excl spine)	0.3576	0.310952	0.404248	0.0238	7.595e-51	2.28386117647059e-49	2.4790858974359e-49	Diseases of the respiratory system	Diseases of the musculoskeletal system and connective tissue	2, 3	2, 3	0
Asthma	Osteoporosis	0.1582	0.09744	0.21896	0.031	3.3152e-07	1.0321134226553e-06	1.04075205918619e-06	Diseases of the respiratory system	Diseases of the musculoskeletal system and connective tissue	2, 3	1	0
Asthma	Peripheral neuropathies (excluding cranial nerve and carpal tunnel syndromes)	0.3531	0.2502	0.456	0.0525	1.8026e-11	8.56497546468402e-11	8.69304696969697e-11	Diseases of the respiratory system	Diseases of the nervous system	2, 3	1	0
Asthma	Polymyalgia Rheumatica	0.1415	0.02488	0.25812	0.0595	0.017453	0.0288364	0.0289104	Diseases of the respiratory system	Diseases of the musculoskeletal system and connective tissue	2, 3	1	0
Asthma	Primary Malignancy_Breast	0.0113	-0.038484	0.061084	0.0254	0.65596	0.720204	0.720481	Diseases of the respiratory system	Neoplasms	2, 3	2, 3	0
Asthma	Primary Malignancy_Other Skin and subcutaneous tissue	-0.067	-0.124232	-0.009768	0.0292	0.021858	0.0356081	0.0356963	Diseases of the respiratory system	Neoplasms	2, 3	1, 2	0
Asthma	Raynaud's syndrome	0.062	-0.03992	0.16392	0.052	0.23308	0.300127	0.300467	Diseases of the respiratory system	Diseases of the circulatory system	2, 3	1	0
Asthma	Rheumatoid Arthritis	0.2827	0.213904	0.351496	0.0351	8.4948e-16	5.61051906976744e-15	5.73680657824934e-15	Diseases of the respiratory system	Diseases of the musculoskeletal system and connective tissue	2, 3	3	0
Asthma	Scoliosis	0.0656	-0.034948	0.166148	0.0513	0.20091	0.263077	0.263397	Diseases of the respiratory system	Diseases of the musculoskeletal system and connective tissue	2, 3	1, 2	0
Asthma	Sleep apnoea	0.2891	0.233044	0.345156	0.0286	4.2116e-24	4.64002137931034e-23	4.78693464285714e-23	Diseases of the respiratory system	Diseases of the nervous system	2, 3	1, 2	0
Asthma	Spondylolisthesis	0.2109	0.103688	0.318112	0.0547	0.00011487	0.000261449	0.000262766	Diseases of the respiratory system	Diseases of the musculoskeletal system and connective tissue	2, 3	1	0
Asthma	Spondylosis	0.393	0.321264	0.464736	0.0366	7.4209e-27	9.25259531707317e-26	9.59066568527919e-26	Diseases of the respiratory system	Diseases of the musculoskeletal system and connective tissue	2, 3	1	0
Asthma	Thromboembolic	0.1972	0.138792	0.255608	0.0298	3.4269e-11	1.58680369565217e-10	1.60975782287823e-10	Diseases of the respiratory system	Diseases of the circulatory system	2, 3	1, 2	0
Asthma	Urolithiasis	0.0778	0.018804	0.136796	0.0301	0.0096166	0.0165745	0.0166218	Diseases of the respiratory system	Diseases of the genitourinary system	2, 3	1, 2	0
Atrial fibrillation	Alcohol Problems	0.1172	0.04076	0.19364	0.039	0.0026448	0.00501492	0.00503263	Diseases of the circulatory system	Mental and behavioural disorders	2, 3	1	0
Atrial fibrillation	All stroke	0.4346	0.359728	0.509472	0.0382	5.0149e-30	7.2830025e-29	7.55499136094674e-29	Diseases of the circulatory system	Diseases of the circulatory system	2, 3	1, 2	1
Atrial fibrillation	Allergic and chronic rhinitis	0.074	0.0103	0.1377	0.0325	0.022686	0.0367694	0.0368593	Diseases of the circulatory system	Diseases of the respiratory system	2, 3	1, 2	0
Atrial fibrillation	Cataract	0.1145	0.062756	0.166244	0.0264	1.3919e-05	3.6377263803681e-05	3.6609270661157e-05	Diseases of the circulatory system	Diseases of the eye and adnexa	2, 3	1, 2	0
Atrial fibrillation	Cholelithiasis	0.1525	0.10546	0.19954	0.024	2.2792e-10	9.72560133555927e-10	9.85202580645161e-10	Diseases of the circulatory system	Diseases of the digestive system	2, 3	1, 2	0
Atrial fibrillation	Chronic kidney disease	0.132	0.078296	0.185704	0.0274	1.408e-06	4.15571362586605e-06	4.18781308411215e-06	Diseases of the circulatory system	Diseases of the genitourinary system	2, 3	1, 3	0
Atrial fibrillation	Chronic sinusitis	0.0324	-0.0705	0.1353	0.0525	0.53719	0.610519	0.610847	Diseases of the circulatory system	Diseases of the respiratory system	2, 3	1	0
Atrial fibrillation	COPD	0.1204	0.072184	0.168616	0.0246	1.0359e-06	3.09679578947368e-06	3.1211850887574e-06	Diseases of the circulatory system	Diseases of the respiratory system	2, 3	1, 2	0
Atrial fibrillation	Coronary Heart Disease	0.2539	0.216464	0.291336	0.0191	2.6985e-40	5.84522542372881e-39	6.18953243243243e-39	Diseases of the circulatory system	Diseases of the circulatory system	2, 3	2, 3	1
Atrial fibrillation	Depression	0.1098	0.064328	0.155272	0.0232	2.2282e-06	6.37055838926175e-06	6.41741764705882e-06	Diseases of the circulatory system	Mental and behavioural disorders	2, 3	3	0
Atrial fibrillation	Diabetes type 2	0.1634	0.120868	0.205932	0.0217	4.5972e-14	2.69505577981651e-13	2.74752845070423e-13	Diseases of the circulatory system	Endocrine, nutritional and metabolic diseases	2, 3	2, 3	0
Atrial fibrillation	Diverticular disease of intestine (acute and chronic)	0.1055	0.069044	0.141956	0.0186	1.2976e-08	4.67794866008463e-08	4.72630844062947e-08	Diseases of the circulatory system	Diseases of the digestive system	2, 3	1, 2	0
Atrial fibrillation	Enthesopathies of the lower body	0.1211	0.041524	0.200676	0.0406	0.0028374	0.00535232	0.00537102	Diseases of the circulatory system	Diseases of the musculoskeletal system and connective tissue	2, 3	1, 2	0
Atrial fibrillation	Enthesopathies of the shoulder	0.048	-0.002176	0.098176	0.0256	0.060572	0.088876	0.0890394	Diseases of the circulatory system	Diseases of the musculoskeletal system and connective tissue	2, 3	1, 2	0
Atrial fibrillation	Enthesopathies of the upper body	0.0714	0.012012	0.130788	0.0303	0.018632	0.0306654	0.0307434	Diseases of the circulatory system	Diseases of the musculoskeletal system and connective tissue	2, 3	1	0
Atrial fibrillation	Female genital prolapse	0.0883	0.04126	0.13534	0.024	0.00023639	0.000517306	0.000519731	Diseases of the circulatory system	Diseases of the genitourinary system	2, 3	1, 2	0
Atrial fibrillation	Fibromatoses	-0.0265	-0.087848	0.034848	0.0313	0.39802	0.475746	0.47611	Diseases of the circulatory system	Diseases of the musculoskeletal system and connective tissue	2, 3	1	0
Atrial fibrillation	Gastritis and duodeniti	0.0794	0.009036	0.149764	0.0359	0.026877	0.0427149	0.0428139	Diseases of the circulatory system	Diseases of the digestive system	2, 3	1	0
Atrial fibrillation	Gastro-oesophageal reflux disease	0.1577	0.109484	0.205916	0.0246	1.5381e-10	6.68602653061225e-10	6.77509100346021e-10	Diseases of the circulatory system	Diseases of the digestive system	2, 3	2, 3	0
Atrial fibrillation	Gout	0.2024	0.157712	0.247088	0.0228	6.9291e-19	5.69478443729904e-18	5.86095966777409e-18	Diseases of the circulatory system	Diseases of the musculoskeletal system and connective tissue	2, 3	1, 2, 3	0
Atrial fibrillation	Hearing loss	-0.0062	-0.053044	0.040644	0.0239	0.79627	0.839631	0.839811	Diseases of the circulatory system	Diseases of the ear and mastoid process	2, 3	3	0
Atrial fibrillation	Heart failure	0.6038	0.554408	0.653192	0.0252	7.7752e-127	9.46352914285714e-125	1.09975884444444e-124	Diseases of the circulatory system	Diseases of the circulatory system	2, 3	2, 3	1
Atrial fibrillation	Hyperplasia of prostate	0.106	0.049356	0.162644	0.0289	0.00025042	0.000545207	0.00054774	Diseases of the circulatory system	Diseases of the genitourinary system	2, 3	1, 2	0
Atrial fibrillation	Insomnia	0.1096	0.020812	0.198388	0.0453	0.015638	0.0261076	0.0261764	Diseases of the circulatory system	Diseases of the nervous system	2, 3	1	0
Atrial fibrillation	Irritable bowel syndrome	0.1007	-0.001808	0.203208	0.0523	0.054246	0.0806098	0.0807637	Diseases of the circulatory system	Diseases of the digestive system	2, 3	2, 3	0
Atrial fibrillation	Ischaemic stroke and TIA	0.4641	0.361396	0.566804	0.0524	7.7514e-19	6.34197324840764e-18	6.5249625e-18	Diseases of the circulatory system	Diseases of the circulatory system	2, 3	1	1
Atrial fibrillation	Nonrheumatic valve disease	0.5621	0.500164	0.624036	0.0316	8.8654e-71	4.27546460377358e-69	4.70235591666667e-69	Diseases of the circulatory system	Diseases of the circulatory system	2, 3	1, 2	1
Atrial fibrillation	Obesity	0.2571	0.213196	0.301004	0.0224	2.2552e-30	3.37093052631579e-29	3.50106048780488e-29	Diseases of the circulatory system	Endocrine, nutritional and metabolic diseases	2, 3	1, 2	0
Atrial fibrillation	Osteoarthritis (excl spine)	0.1765	0.12946	0.22354	0.024	1.7924e-13	9.91639480519481e-13	1.00961292035398e-12	Diseases of the circulatory system	Diseases of the musculoskeletal system and connective tissue	2, 3	2, 3	0
Atrial fibrillation	Osteoporosis	0.0493	-0.009892	0.108492	0.0302	0.10227	0.143156	0.143381	Diseases of the circulatory system	Diseases of the musculoskeletal system and connective tissue	2, 3	1	0
Atrial fibrillation	Peptic ulcer disease	0.1374	0.066056	0.208744	0.0364	0.00016077	0.000359517	0.000361271	Diseases of the circulatory system	Diseases of the digestive system	2, 3	1, 2	0
Atrial fibrillation	Peripheral arterial disease	0.2669	0.173996	0.359804	0.0474	1.8355e-08	6.48002486187845e-08	6.54507422969188e-08	Diseases of the circulatory system	Diseases of the circulatory system	2, 3	1	1
Atrial fibrillation	Peripheral neuropathies (excluding cranial nerve and carpal tunnel syndromes)	0.1879	0.094016	0.281784	0.0479	8.6326e-05	0.000199863	0.000200901	Diseases of the circulatory system	Diseases of the nervous system	2, 3	1	0
Atrial fibrillation	Polymyalgia Rheumatica	0.1361	0.033984	0.238216	0.0521	0.0089868	0.0156048	0.0156501	Diseases of the circulatory system	Diseases of the musculoskeletal system and connective tissue	2, 3	1	0
Atrial fibrillation	Primary Malignancy_Bladder	0.1061	-0.003268	0.215468	0.0558	0.057329	0.0846033	0.0847617	Diseases of the circulatory system	Neoplasms	2, 3	1	0
Atrial fibrillation	Primary Malignancy_Breast	0.0371	-0.006608	0.080808	0.0223	0.09587	0.134713	0.134928	Diseases of the circulatory system	Neoplasms	2, 3	2, 3	0
Atrial fibrillation	Primary Malignancy_Colorectal	-0.0306	-0.10606	0.04486	0.0385	0.42663	0.502751	0.503103	Diseases of the circulatory system	Neoplasms	2, 3	1, 2	0
Atrial fibrillation	Primary Malignancy_Other Skin and subcutaneous tissue	0.0222	-0.023272	0.067672	0.0232	0.33982	0.413807	0.414161	Diseases of the circulatory system	Neoplasms	2, 3	1, 2	0
Atrial fibrillation	Primary Malignancy_Prostate	-0.0214	-0.079808	0.037008	0.0298	0.47244	0.547893	0.548237	Diseases of the circulatory system	Neoplasms	2, 3	1, 2	0
Atrial fibrillation	Raynaud's syndrome	-0.0181	-0.114728	0.078528	0.0493	0.7129	0.769824	0.770065	Diseases of the circulatory system	Diseases of the circulatory system	2, 3	1	1
Atrial fibrillation	Sleep apnoea	0.2365	0.187696	0.285304	0.0249	2.456e-21	2.29107153284672e-20	2.35074285714286e-20	Diseases of the circulatory system	Diseases of the nervous system	2, 3	1, 2	0
Atrial fibrillation	Spondylolisthesis	0.0354	-0.069852	0.140652	0.0537	0.51038	0.58449	0.584824	Diseases of the circulatory system	Diseases of the musculoskeletal system and connective tissue	2, 3	1	0
Atrial fibrillation	Spondylosis	0.157	0.082128	0.231872	0.0382	3.9034e-05	9.58414063400576e-05	9.63923996120272e-05	Diseases of the circulatory system	Diseases of the musculoskeletal system and connective tissue	2, 3	1	0
Atrial fibrillation	Thromboembolic	0.1442	0.084028	0.204372	0.0307	2.7261e-06	7.69085165562914e-06	7.74626183035714e-06	Diseases of the circulatory system	Diseases of the circulatory system	2, 3	1, 2	1
Atrial fibrillation	Tinnitus	0.0458	-0.03456	0.12616	0.041	0.26477	0.33486	0.335209	Diseases of the circulatory system	Diseases of the ear and mastoid process	2, 3	1, 2	0
Atrial fibrillation	Transient ischaemic attack	0.3345	0.258844	0.410156	0.0386	4.6705e-18	3.60658549848943e-17	3.70439034267913e-17	Diseases of the circulatory system	Diseases of the circulatory system	2, 3	1, 2	1
Atrial fibrillation	Urinary Incontinence	0.0968	0.03604	0.15756	0.031	0.0017814	0.00345467	0.00346747	Diseases of the circulatory system	Diseases of the genitourinary system	2, 3	1	0
Atrial fibrillation	Urolithiasis	0.1215	0.063484	0.179516	0.0296	3.9565e-05	9.70519577735125e-05	9.76090019379845e-05	Diseases of the circulatory system	Diseases of the genitourinary system	2, 3	1, 2	0
Bursitis	Alcohol Problems	0.2734	0.089944	0.456856	0.0936	0.0034938	0.00652312	0.00654541	Diseases of the musculoskeletal system and connective tissue	Mental and behavioural disorders	1	1	0
Bursitis	All stroke	0.3319	0.157264	0.506536	0.0891	0.00019373	0.000427981	0.000430023	Diseases of the musculoskeletal system and connective tissue	Diseases of the circulatory system	1	1, 2	0
Bursitis	Anxiety disorders	0.2404	0.121428	0.359372	0.0607	7.4395e-05	0.000174613	0.000175542	Diseases of the musculoskeletal system and connective tissue	Mental and behavioural disorders	1	1, 2	0
Bursitis	Asthma	0.3375	0.229112	0.445888	0.0553	1.0363e-09	4.17131149606299e-09	4.22147168e-09	Diseases of the musculoskeletal system and connective tissue	Diseases of the respiratory system	1	2, 3	0
Bursitis	Atrial fibrillation	0.1506	0.046524	0.254676	0.0531	0.0045369	0.00829493	0.00832201	Diseases of the musculoskeletal system and connective tissue	Diseases of the circulatory system	1	2, 3	0
Bursitis	Carpal tunnel syndrome	0.4006	0.278296	0.522904	0.0624	1.3945e-10	6.10332534246575e-10	6.1853606271777e-10	Diseases of the musculoskeletal system and connective tissue	Diseases of the nervous system	1	1, 2	0
Bursitis	Chronic kidney disease	0.1501	0.027404	0.272796	0.0626	0.016583	0.0275056	0.027577	Diseases of the musculoskeletal system and connective tissue	Diseases of the genitourinary system	1	1, 3	0
Bursitis	COPD	0.3361	0.205368	0.466832	0.0667	4.6492e-07	1.43754137847642e-06	1.44944372093023e-06	Diseases of the musculoskeletal system and connective tissue	Diseases of the respiratory system	1	1, 2	0
Bursitis	Coronary Heart Disease	0.1864	0.096044	0.276756	0.0461	5.2045e-05	0.000125616	0.000126317	Diseases of the musculoskeletal system and connective tissue	Diseases of the circulatory system	1	2, 3	0
Bursitis	Depression	0.21	0.085736	0.334264	0.0634	0.000925	0.00187643	0.00188404	Diseases of the musculoskeletal system and connective tissue	Mental and behavioural disorders	1	3	0
Bursitis	Diabetes type 2	0.1821	0.096644	0.267556	0.0436	2.9565e-05	7.39414285714286e-05	7.43799308300395e-05	Diseases of the musculoskeletal system and connective tissue	Endocrine, nutritional and metabolic diseases	1	2, 3	0
Bursitis	Diverticular disease of intestine (acute and chronic)	0.2331	0.115304	0.350896	0.0601	0.00010529	0.000241148	0.000242376	Diseases of the musculoskeletal system and connective tissue	Diseases of the digestive system	1	1, 2	0
Bursitis	Enthesopathies of the lower body	0.7107	0.563112	0.858288	0.0753	3.6643e-21	3.39346043478261e-20	NA	Diseases of the musculoskeletal system and connective tissue	Diseases of the musculoskeletal system and connective tissue	1	1, 2	1
Bursitis	Enthesopathies of the shoulder	0.6766	0.534696	0.818504	0.0724	9.6557e-21	8.81427471428571e-20	NA	Diseases of the musculoskeletal system and connective tissue	Diseases of the musculoskeletal system and connective tissue	1	1, 2	1
Bursitis	Enthesopathies of the upper body	0.7674	0.629612	0.905188	0.0703	9.089e-28	1.19135815384615e-26	NA	Diseases of the musculoskeletal system and connective tissue	Diseases of the musculoskeletal system and connective tissue	1	1	1
Bursitis	Female genital prolapse	0.285	0.14878	0.42122	0.0695	4.1672e-05	0.000101635	0.000102213	Diseases of the musculoskeletal system and connective tissue	Diseases of the genitourinary system	1	1, 2	0
Bursitis	Fibromyalgia	0.5651	0.315004	0.815196	0.1276	9.4092e-06	2.50781180396246e-05	2.52432278187566e-05	Diseases of the musculoskeletal system and connective tissue	Diseases of the musculoskeletal system and connective tissue	1	1	1
Bursitis	Gastritis and duodeniti	0.5258	0.368804	0.682796	0.0801	5.231e-11	2.37908113879004e-10	2.41270398550725e-10	Diseases of the musculoskeletal system and connective tissue	Diseases of the digestive system	1	1	0
Bursitis	Gastro-oesophageal reflux disease	0.4157	0.290456	0.540944	0.0639	7.9716e-11	3.56213454545455e-10	3.61133338078292e-10	Diseases of the musculoskeletal system and connective tissue	Diseases of the digestive system	1	2, 3	0
Bursitis	Gout	0.2779	0.15246	0.40334	0.064	1.4043e-05	3.6663848825332e-05	3.68972941176471e-05	Diseases of the musculoskeletal system and connective tissue	Diseases of the musculoskeletal system and connective tissue	1	1, 2, 3	1
Bursitis	Hearing loss	0.1	-0.01466	0.21466	0.0585	0.087192	0.12347	0.123672	Diseases of the musculoskeletal system and connective tissue	Diseases of the ear and mastoid process	1	3	0
Bursitis	Hyperplasia of prostate	0.1214	-0.007372	0.250172	0.0657	0.06483	0.0944191	0.0945886	Diseases of the musculoskeletal system and connective tissue	Diseases of the genitourinary system	1	1, 2	0
Bursitis	Hypertension	0.213	0.119116	0.306884	0.0479	8.5567e-06	2.29254981132075e-05	2.30777099576271e-05	Diseases of the musculoskeletal system and connective tissue	Diseases of the circulatory system	1	1, 2	0
Bursitis	Hypothyroidism (without hyper)	0.0538	-0.04028	0.14788	0.048	0.26205	0.331913	0.332261	Diseases of the musculoskeletal system and connective tissue	Endocrine, nutritional and metabolic diseases	1	1, 2	0
Bursitis	Irritable bowel syndrome	0.4561	0.17974	0.73246	0.141	0.0012224	0.0024277	0.00243714	Diseases of the musculoskeletal system and connective tissue	Diseases of the digestive system	1	2, 3	0
Bursitis	Ischaemic stroke and TIA	0.3022	0.074644	0.529756	0.1161	0.0092324	0.015977	0.016023	Diseases of the musculoskeletal system and connective tissue	Diseases of the circulatory system	1	1	0
Bursitis	Migraine	0.245	0.120344	0.369656	0.0636	0.00011846	0.000268663	0.000270008	Diseases of the musculoskeletal system and connective tissue	Diseases of the nervous system	1	1, 2, 3	0
Bursitis	Nonrheumatic valve disease	0.2815	0.11686	0.44614	0.084	0.00080307	0.00164212	0.00164888	Diseases of the musculoskeletal system and connective tissue	Diseases of the circulatory system	1	1, 2	0
Bursitis	Obesity	0.3328	0.23088	0.43472	0.052	1.5255e-10	6.64255195911414e-10	6.73123570190641e-10	Diseases of the musculoskeletal system and connective tissue	Endocrine, nutritional and metabolic diseases	1	1, 2	0
Bursitis	Osteoarthritis (excl spine)	0.6665	0.534592	0.798408	0.0673	3.9082e-23	4.07728946938776e-22	4.19842919831224e-22	Diseases of the musculoskeletal system and connective tissue	Diseases of the musculoskeletal system and connective tissue	1	2, 3	1
Bursitis	Osteoporosis	0.1231	-0.03566	0.28186	0.081	0.12859	0.176423	0.176681	Diseases of the musculoskeletal system and connective tissue	Diseases of the musculoskeletal system and connective tissue	1	1	1
Bursitis	Peptic ulcer disease	0.3477	0.165028	0.530372	0.0932	0.00019165	0.000424119	0.000426149	Diseases of the musculoskeletal system and connective tissue	Diseases of the digestive system	1	1, 2	0
Bursitis	Peripheral arterial disease	0.359	0.1581	0.5599	0.1025	0.00045982	0.000973736	0.00097803	Diseases of the musculoskeletal system and connective tissue	Diseases of the circulatory system	1	1	0
Bursitis	Primary Malignancy_Bladder	0.2601	0.005888	0.514312	0.1297	0.04487	0.0678224	0.067959	Diseases of the musculoskeletal system and connective tissue	Neoplasms	1	1	0
Bursitis	Primary Malignancy_Breast	-0.0577	-0.155112	0.039712	0.0497	0.24585	0.314196	0.31454	Diseases of the musculoskeletal system and connective tissue	Neoplasms	1	2, 3	0
Bursitis	Primary Malignancy_Colorectal	-0.0452	-0.225128	0.134728	0.0918	0.62214	0.691086	0.691387	Diseases of the musculoskeletal system and connective tissue	Neoplasms	1	1, 2	0
Bursitis	Primary Malignancy_Prostate	-0.0766	-0.194004	0.040804	0.0599	0.20073	0.262976	0.263297	Diseases of the musculoskeletal system and connective tissue	Neoplasms	1	1, 2	0
Bursitis	Raynaud's syndrome	0.0549	-0.172852	0.282652	0.1162	0.63649	0.704272	0.704567	Diseases of the musculoskeletal system and connective tissue	Diseases of the circulatory system	1	1	0
Bursitis	Retinal detachments and breaks	0.0371	-0.148512	0.222712	0.0947	0.6953	0.754644	0.754897	Diseases of the musculoskeletal system and connective tissue	Diseases of the eye and adnexa	1	1	0
Bursitis	Rheumatoid Arthritis	0.21	0.080444	0.339556	0.0661	0.0014911	0.00292274	0.0029338	Diseases of the musculoskeletal system and connective tissue	Diseases of the musculoskeletal system and connective tissue	1	3	1
Bursitis	Schizophrenia, schizotypal and delusional disorders	-0.2004	-0.305848	-0.094952	0.0538	0.00019343	0.000427688	0.000429732	Diseases of the musculoskeletal system and connective tissue	Mental and behavioural disorders	1	1, 2, 3	0
Bursitis	Scoliosis	0.2049	0.007136	0.402664	0.1009	0.042239	0.064417	0.0645501	Diseases of the musculoskeletal system and connective tissue	Diseases of the musculoskeletal system and connective tissue	1	1, 2	1
Bursitis	Spondylolisthesis	0.3859	0.14972	0.62208	0.1205	0.0013622	0.00268449	0.00269476	Diseases of the musculoskeletal system and connective tissue	Diseases of the musculoskeletal system and connective tissue	1	1	1
Bursitis	Spondylosis	0.7057	0.533024	0.878376	0.0881	1.1808e-15	7.71898925831202e-15	7.89059527559055e-15	Diseases of the musculoskeletal system and connective tissue	Diseases of the musculoskeletal system and connective tissue	1	1	1
Bursitis	Thromboembolic	0.13	-0.008964	0.268964	0.0709	0.066849	0.0971382	0.0973114	Diseases of the musculoskeletal system and connective tissue	Diseases of the circulatory system	1	1, 2	0
Bursitis	Transient ischaemic attack	0.3088	0.09908	0.51852	0.107	0.0039082	0.00722296	0.00724711	Diseases of the musculoskeletal system and connective tissue	Diseases of the circulatory system	1	1, 2	0
Bursitis	Ulcerative colitis	-0.0539	-0.185024	0.077224	0.0669	0.42082	0.497144	0.497498	Diseases of the musculoskeletal system and connective tissue	Diseases of the digestive system	1	1, 2, 3	0
Bursitis	Urolithiasis	0.1087	-0.024188	0.241588	0.0678	0.10868	0.151217	0.15145	Diseases of the musculoskeletal system and connective tissue	Diseases of the genitourinary system	1	1, 2	0
Carpal tunnel syndrome	Abdominal aortic aneurysm	0.0492	-0.03214	0.13054	0.0415	0.2358	0.303171	0.303512	Diseases of the nervous system	Diseases of the circulatory system	1, 2	1, 2	0
Carpal tunnel syndrome	Alcohol Problems	0.1158	0.037988	0.193612	0.0397	0.003556	0.00661991	0.00664239	Diseases of the nervous system	Mental and behavioural disorders	1, 2	1	0
Carpal tunnel syndrome	All stroke	0.1934	0.117352	0.269448	0.0388	6.4129e-07	1.95601102625298e-06	1.97188929951691e-06	Diseases of the nervous system	Diseases of the circulatory system	1, 2	1, 2	0
Carpal tunnel syndrome	Asthma	0.2548	0.201292	0.308308	0.0273	9.9594e-21	9.0591553024911e-20	9.35669092250923e-20	Diseases of the nervous system	Diseases of the respiratory system	1, 2	2, 3	0
Carpal tunnel syndrome	Atrial fibrillation	0.088	0.039392	0.136608	0.0248	0.00039408	0.000842902	0.00084669	Diseases of the nervous system	Diseases of the circulatory system	1, 2	2, 3	0
Carpal tunnel syndrome	Chronic kidney disease	0.1316	0.072604	0.190596	0.0301	1.2355e-05	3.25225334706488e-05	3.27323933402705e-05	Diseases of the nervous system	Diseases of the genitourinary system	1, 2	1, 3	0
Carpal tunnel syndrome	Chronic sinusitis	0.2323	0.1245	0.3401	0.055	2.3618e-05	6.02471137724551e-05	6.06163588709677e-05	Diseases of the nervous system	Diseases of the respiratory system	1, 2	1	0
Carpal tunnel syndrome	COPD	0.3245	0.273148	0.375852	0.0262	2.752e-35	5.36955114503817e-34	5.65047741935484e-34	Diseases of the nervous system	Diseases of the respiratory system	1, 2	1, 2	0
Carpal tunnel syndrome	Coronary Heart Disease	0.2144	0.173436	0.255364	0.0209	1.3294e-24	1.50351610619469e-23	1.5525928440367e-23	Diseases of the nervous system	Diseases of the circulatory system	1, 2	2, 3	0
Carpal tunnel syndrome	Diabetes type 2	0.2459	0.205524	0.286276	0.0206	7.9057e-33	1.41307476923077e-31	1.47999354411765e-31	Diseases of the nervous system	Endocrine, nutritional and metabolic diseases	1, 2	2, 3	0
Carpal tunnel syndrome	Diverticular disease of intestine (acute and chronic)	0.1832	0.137924	0.228476	0.0231	2.3488e-15	1.51604363636364e-14	1.54923440414508e-14	Diseases of the nervous system	Diseases of the digestive system	1, 2	1, 2	0
Carpal tunnel syndrome	Enthesopathies of the lower body	0.5115	0.409776	0.613224	0.0519	6.6144e-23	6.76256256e-22	6.95878611570248e-22	Diseases of the nervous system	Diseases of the musculoskeletal system and connective tissue	1, 2	1, 2	0
Carpal tunnel syndrome	Enthesopathies of the upper body	0.5726	0.505176	0.640024	0.0344	4.7906e-62	1.97496348387097e-60	2.17801207142857e-60	Diseases of the nervous system	Diseases of the musculoskeletal system and connective tissue	1, 2	1	0
Carpal tunnel syndrome	Fibromatoses	-0.0577	-0.132376	0.016976	0.0381	0.1298	0.177892	0.178151	Diseases of the nervous system	Diseases of the musculoskeletal system and connective tissue	1, 2	1	0
Carpal tunnel syndrome	Fibromyalgia	0.3762	0.28604	0.46636	0.046	2.9936e-16	2.04589347593583e-15	2.09387516483516e-15	Diseases of the nervous system	Diseases of the musculoskeletal system and connective tissue	1, 2	1	0
Carpal tunnel syndrome	Glaucoma	-0.0597	-0.118696	-0.000704	0.0301	0.046904	0.0704801	0.0706195	Diseases of the nervous system	Diseases of the eye and adnexa	1, 2	1, 3	0
Carpal tunnel syndrome	Gout	0.1607	0.111112	0.210288	0.0253	2.027e-10	8.70758319327731e-10	8.8217811965812e-10	Diseases of the nervous system	Diseases of the musculoskeletal system and connective tissue	1, 2	1, 2, 3	0
Carpal tunnel syndrome	Hyperplasia of prostate	0.0648	0.008156	0.121444	0.0289	0.025083	0.0402714	0.0403675	Diseases of the nervous system	Diseases of the genitourinary system	1, 2	1, 2	0
Carpal tunnel syndrome	Hypothyroidism (without hyper)	0.1047	0.058444	0.150956	0.0236	8.9553e-06	2.3943249790795e-05	2.41016847780127e-05	Diseases of the nervous system	Endocrine, nutritional and metabolic diseases	1, 2	1, 2	0
Carpal tunnel syndrome	Ischaemic stroke and TIA	0.2095	0.10856	0.31044	0.0515	4.7288e-05	0.000114458	0.000115101	Diseases of the nervous system	Diseases of the circulatory system	1, 2	1	0
Carpal tunnel syndrome	Migraine	0.174	0.123824	0.224176	0.0256	1.1067e-11	5.36905227272727e-11	5.45129073359073e-11	Diseases of the nervous system	Diseases of the nervous system	1, 2	1, 2, 3	1
Carpal tunnel syndrome	Obesity	0.4077	0.36752	0.44788	0.0205	4.14e-88	3.20661818181818e-86	3.51348e-86	Diseases of the nervous system	Endocrine, nutritional and metabolic diseases	1, 2	1, 2	0
Carpal tunnel syndrome	Osteoarthritis (excl spine)	0.5399	0.489136	0.590664	0.0259	3.7337e-96	3.07849587096774e-94	3.39500007142857e-94	Diseases of the nervous system	Diseases of the musculoskeletal system and connective tissue	1, 2	2, 3	0
Carpal tunnel syndrome	Osteoporosis	0.0151	-0.043308	0.073508	0.0298	0.6134	0.683159	0.683465	Diseases of the nervous system	Diseases of the musculoskeletal system and connective tissue	1, 2	1	0
Carpal tunnel syndrome	Peripheral arterial disease	0.3338	0.229724	0.437876	0.0531	3.139e-10	1.3261626446281e-09	1.34317546218487e-09	Diseases of the nervous system	Diseases of the circulatory system	1, 2	1	0
Carpal tunnel syndrome	Primary Malignancy_Bladder	0.1054	-0.0122	0.223	0.06	0.078837	0.112511	0.1127	Diseases of the nervous system	Neoplasms	1, 2	1	0
Carpal tunnel syndrome	Primary Malignancy_Breast	-0.0532	-0.104552	-0.001848	0.0262	0.042378	0.0645147	0.0646471	Diseases of the nervous system	Neoplasms	1, 2	2, 3	0
Carpal tunnel syndrome	Primary Malignancy_Colorectal	-0.0856	-0.161452	-0.009748	0.0387	0.026874	0.0427149	0.0428139	Diseases of the nervous system	Neoplasms	1, 2	1, 2	0
Carpal tunnel syndrome	Primary Malignancy_Other Skin and subcutaneous tissue	-0.0614	-0.115888	-0.006912	0.0278	0.02709	0.0429808	0.04308	Diseases of the nervous system	Neoplasms	1, 2	1, 2	0
Carpal tunnel syndrome	Primary Malignancy_Prostate	-0.0351	-0.095664	0.025464	0.0309	0.25604	0.324622	0.324964	Diseases of the nervous system	Neoplasms	1, 2	1, 2	0
Carpal tunnel syndrome	Retinal detachments and breaks	-0.0598	-0.145844	0.026244	0.0439	0.17325	0.231187	0.231491	Diseases of the nervous system	Diseases of the eye and adnexa	1, 2	1	0
Carpal tunnel syndrome	Schizophrenia, schizotypal and delusional disorders	-0.1045	-0.14664	-0.06236	0.0215	1.1291e-06	3.35969685681024e-06	3.38597008244994e-06	Diseases of the nervous system	Mental and behavioural disorders	1, 2	1, 2, 3	0
Carpal tunnel syndrome	Scoliosis	0.0973	0.007532	0.187068	0.0458	0.033527	0.0522849	0.0524001	Diseases of the nervous system	Diseases of the musculoskeletal system and connective tissue	1, 2	1, 2	0
Carpal tunnel syndrome	Sleep apnoea	0.3041	0.256472	0.351728	0.0243	5.4624e-36	1.08231739534884e-34	1.13994019672131e-34	Diseases of the nervous system	Diseases of the nervous system	1, 2	1, 2	1
Carpal tunnel syndrome	Spondylolisthesis	0.3446	0.240328	0.448872	0.0532	9.1844e-11	4.08266546086956e-10	4.13866945132743e-10	Diseases of the nervous system	Diseases of the musculoskeletal system and connective tissue	1, 2	1	0
Carpal tunnel syndrome	Tendon disorders	0.6658	0.614644	0.716956	0.0261	2.0834e-143	3.3282315e-141	4.08025876923077e-141	Diseases of the nervous system	Diseases of the musculoskeletal system and connective tissue	1, 2	1, 2	0
Carpal tunnel syndrome	Thromboembolic	0.1187	0.057352	0.180048	0.0313	0.00015	0.000337203	0.000338864	Diseases of the nervous system	Diseases of the circulatory system	1, 2	1, 2	0
Carpal tunnel syndrome	Tinnitus	0.1075	0.031844	0.183156	0.0386	0.005373	0.00968504	0.00971567	Diseases of the nervous system	Diseases of the ear and mastoid process	1, 2	1, 2	0
Carpal tunnel syndrome	Transient ischaemic attack	0.2008	0.120244	0.281356	0.0411	1.0539e-06	3.14692570093458e-06	3.17166595744681e-06	Diseases of the nervous system	Diseases of the circulatory system	1, 2	1, 2	0
Cataract	Abdominal aortic aneurysm	0.1084	0.016084	0.200716	0.0471	0.021296	0.034759	0.0348455	Diseases of the eye and adnexa	Diseases of the circulatory system	1, 2	1, 2	0
Cataract	Alcohol Problems	0.2041	0.122564	0.285636	0.0416	9.2895e-07	2.78358288393904e-06	2.80558327402135e-06	Diseases of the eye and adnexa	Mental and behavioural disorders	1, 2	1	0
Cataract	Anxiety disorders	0.1648	0.10894	0.22066	0.0285	7.8381e-09	2.88261634532374e-08	2.9132558540146e-08	Diseases of the eye and adnexa	Mental and behavioural disorders	1, 2	1, 2	0
Cataract	Bursitis	0.1367	0.023804	0.249596	0.0576	0.017621	0.0290764	0.0291508	Diseases of the eye and adnexa	Diseases of the musculoskeletal system and connective tissue	1, 2	1	0
Cataract	Carpal tunnel syndrome	0.1123	0.06134	0.16326	0.026	1.5493e-05	4.01623813387424e-05	4.04151413934426e-05	Diseases of the eye and adnexa	Diseases of the nervous system	1, 2	1, 2	0
Cataract	Chronic sinusitis	0.1246	0.015232	0.233968	0.0558	0.025427	0.0407725	0.0408694	Diseases of the eye and adnexa	Diseases of the respiratory system	1, 2	1	0
Cataract	Depression	0.1172	0.069964	0.164436	0.0241	1.1749e-06	3.49191209302326e-06	3.51917105882353e-06	Diseases of the eye and adnexa	Mental and behavioural disorders	1, 2	3	0
Cataract	Diverticular disease of intestine (acute and chronic)	0.0751	0.031392	0.118808	0.0223	0.0007674	0.00157422	0.00158074	Diseases of the eye and adnexa	Diseases of the digestive system	1, 2	1, 2	0
Cataract	Enthesopathies of the lower body	0.1263	0.044176	0.208424	0.0419	0.002591	0.00491655	0.00493395	Diseases of the eye and adnexa	Diseases of the musculoskeletal system and connective tissue	1, 2	1, 2	0
Cataract	Enthesopathies of the shoulder	0.1479	0.093804	0.201996	0.0276	8.5897e-08	2.82564648648649e-07	2.85128764015645e-07	Diseases of the eye and adnexa	Diseases of the musculoskeletal system and connective tissue	1, 2	1, 2	0
Cataract	Enthesopathies of the upper body	0.1354	0.072092	0.198708	0.0323	2.7373e-05	6.88635708661417e-05	6.92760019880716e-05	Diseases of the eye and adnexa	Diseases of the musculoskeletal system and connective tissue	1, 2	1	0
Cataract	Essential tremor	0.0147	-0.097412	0.126812	0.0572	0.79764	0.840729	0.840907	Diseases of the eye and adnexa	Diseases of the nervous system	1, 2	1	0
Cataract	Female genital prolapse	-0.0225	-0.075028	0.030028	0.0268	0.40253	0.479658	0.480019	Diseases of the eye and adnexa	Diseases of the genitourinary system	1, 2	1, 2	0
Cataract	Fibromatoses	0.0339	-0.039796	0.107596	0.0376	0.36691	0.44216	0.442517	Diseases of the eye and adnexa	Diseases of the musculoskeletal system and connective tissue	1, 2	1	0
Cataract	Fibromyalgia	0.1023	-0.005108	0.209708	0.0548	0.062067	0.090757	0.0909221	Diseases of the eye and adnexa	Diseases of the musculoskeletal system and connective tissue	1, 2	1	0
Cataract	Gout	0.0866	0.034072	0.139128	0.0268	0.0012581	0.00248893	0.00249854	Diseases of the eye and adnexa	Diseases of the musculoskeletal system and connective tissue	1, 2	1, 2, 3	0
Cataract	Hearing loss	0.0589	0.00304	0.11476	0.0285	0.039077	0.0598799	0.0600052	Diseases of the eye and adnexa	Diseases of the ear and mastoid process	1, 2	3	0
Cataract	Hyperplasia of prostate	0.0558	-0.007116	0.118716	0.0321	0.082518	0.117371	0.117566	Diseases of the eye and adnexa	Diseases of the genitourinary system	1, 2	1, 2	0
Cataract	Hypertension	0.1776	0.135852	0.219348	0.0213	7.0873e-17	5.08852213483146e-16	5.21510572254335e-16	Diseases of the eye and adnexa	Diseases of the circulatory system	1, 2	1, 2	0
Cataract	Irritable bowel syndrome	0.1988	0.07728	0.32032	0.062	0.0013335	0.00263199	0.00264209	Diseases of the eye and adnexa	Diseases of the digestive system	1, 2	2, 3	0
Cataract	Migraine	0.0623	0.009968	0.114632	0.0267	0.019792	0.0324909	0.032573	Diseases of the eye and adnexa	Diseases of the nervous system	1, 2	1, 2, 3	0
Cataract	Osteoarthritis (excl spine)	0.1067	0.05672	0.15668	0.0255	2.7694e-05	6.95342475442043e-05	6.99493293650794e-05	Diseases of the eye and adnexa	Diseases of the musculoskeletal system and connective tissue	1, 2	2, 3	0
Cataract	Polymyalgia Rheumatica	0.0967	-0.009924	0.203324	0.0544	0.075289	0.108233	0.10842	Diseases of the eye and adnexa	Diseases of the musculoskeletal system and connective tissue	1, 2	1	0
Cataract	Primary Malignancy_Bladder	0.0398	-0.085444	0.165044	0.0639	0.53347	0.606831	0.607159	Diseases of the eye and adnexa	Neoplasms	1, 2	1	0
Cataract	Primary Malignancy_Breast	-0.0125	-0.064048	0.039048	0.0263	0.6354	0.70337	0.703666	Diseases of the eye and adnexa	Neoplasms	1, 2	2, 3	0
Cataract	Primary Malignancy_Colorectal	0.0208	-0.056228	0.097828	0.0393	0.59642	0.666863	0.667173	Diseases of the eye and adnexa	Neoplasms	1, 2	1, 2	0
Cataract	Primary Malignancy_Other Skin and subcutaneous tissue	-0.0427	-0.100716	0.015316	0.0296	0.14838	0.200879	0.201158	Diseases of the eye and adnexa	Neoplasms	1, 2	1, 2	0
Cataract	Primary Malignancy_Prostate	-0.0103	-0.071648	0.051048	0.0313	0.74193	0.795792	0.796019	Diseases of the eye and adnexa	Neoplasms	1, 2	1, 2	0
Cataract	Psoriasis	0.1185	0.048332	0.188668	0.0358	0.00093672	0.00189719	0.00190486	Diseases of the eye and adnexa	Diseases of the skin and subcutaneous tissue	1, 2	1, 2	0
Cataract	Raynaud's syndrome	0.0581	-0.040292	0.156492	0.0502	0.2469	0.315223	0.315566	Diseases of the eye and adnexa	Diseases of the circulatory system	1, 2	1	0
Cataract	Schizophrenia, schizotypal and delusional disorders	-0.0215	-0.064228	0.021228	0.0218	0.3221	0.395364	0.395717	Diseases of the eye and adnexa	Mental and behavioural disorders	1, 2	1, 2, 3	0
Cataract	Tendon disorders	0.1357	0.076508	0.194892	0.0302	7.1382e-06	1.92663560718057e-05	1.93957921024546e-05	Diseases of the eye and adnexa	Diseases of the musculoskeletal system and connective tissue	1, 2	1, 2	0
Cataract	Tinnitus	0.1002	0.00318	0.19722	0.0495	0.042807	0.065089	0.0652224	Diseases of the eye and adnexa	Diseases of the ear and mastoid process	1, 2	1, 2	0
Cataract	Transient ischaemic attack	0.1686	0.079224	0.257976	0.0456	0.000218	0.000479113	0.000481377	Diseases of the eye and adnexa	Diseases of the circulatory system	1, 2	1, 2	0
Cholelithiasis	Alcohol Problems	0.1342	0.054232	0.214168	0.0408	0.0010177	0.00204984	0.00205803	Diseases of the digestive system	Mental and behavioural disorders	1, 2	1	0
Cholelithiasis	All stroke	0.1794	0.082184	0.276616	0.0496	0.00029588	0.000639822	0.000642756	Diseases of the digestive system	Diseases of the circulatory system	1, 2	1, 2	0
Cholelithiasis	Allergic and chronic rhinitis	0.0352	-0.036144	0.106544	0.0364	0.33257	0.405945	0.406297	Diseases of the digestive system	Diseases of the respiratory system	1, 2	1, 2	0
Cholelithiasis	Anxiety disorders	0.1497	0.096584	0.202816	0.0271	3.305e-08	1.1339033557047e-07	1.14483401360544e-07	Diseases of the digestive system	Mental and behavioural disorders	1, 2	1, 2	0
Cholelithiasis	Bursitis	0.1942	0.063664	0.324736	0.0666	0.0035412	0.00659716	0.0066196	Diseases of the digestive system	Diseases of the musculoskeletal system and connective tissue	1, 2	1	0
Cholelithiasis	Carpal tunnel syndrome	0.164	0.113824	0.214176	0.0256	1.4883e-10	6.50272615384615e-10	6.58993356521739e-10	Diseases of the digestive system	Diseases of the nervous system	1, 2	1, 2	0
Cholelithiasis	Cataract	0.1204	0.062188	0.178612	0.0297	5.1557e-05	0.000124555	0.000125252	Diseases of the digestive system	Diseases of the eye and adnexa	1, 2	1, 2	0
Cholelithiasis	Chronic kidney disease	0.1945	0.12394	0.26506	0.036	6.7919e-08	2.26337632333768e-07	2.28430348745046e-07	Diseases of the digestive system	Diseases of the genitourinary system	1, 2	1, 3	0
Cholelithiasis	COPD	0.2084	0.135096	0.281704	0.0374	2.4928e-08	8.65706086956522e-08	8.74196804407713e-08	Diseases of the digestive system	Diseases of the respiratory system	1, 2	1, 2	0
Cholelithiasis	Diabetes type 2	0.3438	0.285588	0.402012	0.0297	4.7995e-31	7.61957888198758e-30	7.93475779220779e-30	Diseases of the digestive system	Endocrine, nutritional and metabolic diseases	1, 2	2, 3	0
Cholelithiasis	Diverticular disease of intestine (acute and chronic)	0.2759	0.230232	0.321568	0.0233	1.8021e-32	3.09138765100671e-31	3.23108915492958e-31	Diseases of the digestive system	Diseases of the digestive system	1, 2	1, 2	1
Cholelithiasis	Enthesopathies of the lower body	0.2883	0.18736	0.38924	0.0515	2.2274e-08	7.80964938271605e-08	7.88728845618915e-08	Diseases of the digestive system	Diseases of the musculoskeletal system and connective tissue	1, 2	1, 2	0
Cholelithiasis	Enthesopathies of the shoulder	0.1895	0.118352	0.260648	0.0363	1.7929e-07	5.6856729528536e-07	5.73457713567839e-07	Diseases of the digestive system	Diseases of the musculoskeletal system and connective tissue	1, 2	1, 2	0
Cholelithiasis	Enthesopathies of the upper body	0.1394	0.054336	0.224464	0.0434	0.0013195	0.00260637	0.00261639	Diseases of the digestive system	Diseases of the musculoskeletal system and connective tissue	1, 2	1	0
Cholelithiasis	Female genital prolapse	0.1974	0.139776	0.255024	0.0294	1.8028e-11	8.56497546468402e-11	8.69304696969697e-11	Diseases of the digestive system	Diseases of the genitourinary system	1, 2	1, 2	0
Cholelithiasis	Fibromatoses	-0.0313	-0.110288	0.047688	0.0403	0.43696	0.513032	0.513383	Diseases of the digestive system	Diseases of the musculoskeletal system and connective tissue	1, 2	1	0
Cholelithiasis	Gastritis and duodeniti	0.4099	0.344828	0.474972	0.0332	4.597e-35	8.85471428571429e-34	9.3100753968254e-34	Diseases of the digestive system	Diseases of the digestive system	1, 2	1	1
Cholelithiasis	Gastro-oesophageal reflux disease	0.3883	0.33342	0.44318	0.028	9.8501e-44	2.3529771588785e-42	2.50783546e-42	Diseases of the digestive system	Diseases of the digestive system	1, 2	2, 3	1
Cholelithiasis	Hearing loss	0.081	0.027688	0.134312	0.0272	0.0029427	0.00554277	0.00556207	Diseases of the digestive system	Diseases of the ear and mastoid process	1, 2	3	0
Cholelithiasis	Hypertension	0.2435	0.177056	0.309944	0.0339	7.1873e-13	3.79560719008264e-12	3.86052021097046e-12	Diseases of the digestive system	Diseases of the circulatory system	1, 2	1, 2	0
Cholelithiasis	Hypothyroidism (without hyper)	0.169	0.111376	0.226624	0.0294	9.3697e-09	3.41639845934379e-08	3.45228020260492e-08	Diseases of the digestive system	Endocrine, nutritional and metabolic diseases	1, 2	1, 2	0
Cholelithiasis	Intervertebral disc disorders	0.2539	0.193924	0.313876	0.0306	1.1387e-16	8.01795371900826e-16	8.21283342776204e-16	Diseases of the digestive system	Diseases of the musculoskeletal system and connective tissue	1, 2	1, 2	0
Cholelithiasis	Ischaemic stroke and TIA	0.107	0.006452	0.207548	0.0513	0.037079	0.0571961	0.0573182	Diseases of the digestive system	Diseases of the circulatory system	1, 2	1	0
Cholelithiasis	Nonrheumatic valve disease	0.0459	-0.036028	0.127828	0.0418	0.27257	0.34261	0.342955	Diseases of the digestive system	Diseases of the circulatory system	1, 2	1, 2	0
Cholelithiasis	Obesity	0.437	0.380356	0.493644	0.0289	1.6281e-51	5.13756e-50	5.5268568e-50	Diseases of the digestive system	Endocrine, nutritional and metabolic diseases	1, 2	1, 2	0
Cholelithiasis	Osteoarthritis (excl spine)	0.2141	0.1602	0.268	0.0275	7.3511e-15	4.5625840776699e-14	4.65778666666667e-14	Diseases of the digestive system	Diseases of the musculoskeletal system and connective tissue	1, 2	2, 3	0
Cholelithiasis	Osteoporosis	0.0155	-0.050944	0.081944	0.0339	0.64702	0.712838	0.713122	Diseases of the digestive system	Diseases of the musculoskeletal system and connective tissue	1, 2	1	0
Cholelithiasis	Polymyalgia Rheumatica	0.0389	-0.070272	0.148072	0.0557	0.48534	0.558797	0.559129	Diseases of the digestive system	Diseases of the musculoskeletal system and connective tissue	1, 2	1	0
Cholelithiasis	Primary Malignancy_Other Skin and subcutaneous tissue	-0.0472	-0.09816	0.00376	0.026	0.069069	0.0997967	0.0999714	Diseases of the digestive system	Neoplasms	1, 2	1, 2	0
Cholelithiasis	Raynaud's syndrome	-0.0324	-0.1451	0.0803	0.0575	0.57358	0.644143	0.644455	Diseases of the digestive system	Diseases of the circulatory system	1, 2	1	0
Cholelithiasis	Rheumatoid Arthritis	0.2064	0.125648	0.287152	0.0412	5.4212e-07	1.66745935018051e-06	1.68116628501827e-06	Diseases of the digestive system	Diseases of the musculoskeletal system and connective tissue	1, 2	3	0
Cholelithiasis	Scoliosis	-0.0124	-0.104324	0.079524	0.0469	0.79089	0.835337	0.835521	Diseases of the digestive system	Diseases of the musculoskeletal system and connective tissue	1, 2	1, 2	0
Cholelithiasis	Sleep apnoea	0.2901	0.21954	0.36066	0.036	7.6172e-16	5.0570294025974e-15	5.17157098666667e-15	Diseases of the digestive system	Diseases of the nervous system	1, 2	1, 2	0
Cholelithiasis	Spondylolisthesis	-0.0012	-0.125464	0.123064	0.0634	0.98553	0.989012	0.989026	Diseases of the digestive system	Diseases of the musculoskeletal system and connective tissue	1, 2	1	0
Cholelithiasis	Spondylosis	0.1807	0.089168	0.272232	0.0467	0.00010771	0.000246249	0.0002475	Diseases of the digestive system	Diseases of the musculoskeletal system and connective tissue	1, 2	1	0
Cholelithiasis	Thromboembolic	0.2493	0.183836	0.314764	0.0334	8.4844e-14	4.87328683146067e-13	4.96581204597701e-13	Diseases of the digestive system	Diseases of the circulatory system	1, 2	1, 2	0
Cholelithiasis	Tinnitus	0.0995	0.005224	0.193776	0.0481	0.038771	0.0595187	0.0596441	Diseases of the digestive system	Diseases of the ear and mastoid process	1, 2	1, 2	0
Cholelithiasis	Transient ischaemic attack	0.1884	0.092752	0.284048	0.0488	0.00011413	0.000260229	0.000261544	Diseases of the digestive system	Diseases of the circulatory system	1, 2	1, 2	0
Cholelithiasis	Ulcerative colitis	-0.0043	-0.059572	0.050972	0.0282	0.88027	0.908712	0.908827	Diseases of the digestive system	Diseases of the digestive system	1, 2	1, 2, 3	1
Chronic kidney disease	Alcohol Problems	0.0523	-0.037468	0.142068	0.0458	0.25438	0.322838	0.323179	Diseases of the genitourinary system	Mental and behavioural disorders	1, 3	1	0
Chronic kidney disease	All stroke	0.2424	0.139108	0.345692	0.0527	4.2747e-06	1.18376307692308e-05	1.19204668127054e-05	Diseases of the genitourinary system	Diseases of the circulatory system	1, 3	1, 2	0
Chronic kidney disease	Allergic and chronic rhinitis	0.0205	-0.06966	0.11066	0.046	0.65506	0.719834	0.720113	Diseases of the genitourinary system	Diseases of the respiratory system	1, 3	1, 2	0
Chronic kidney disease	Asthma	0.0923	0.027816	0.156784	0.0329	0.0051014	0.00922148	0.00925083	Diseases of the genitourinary system	Diseases of the respiratory system	1, 3	2, 3	0
Chronic kidney disease	Cataract	0.0707	0.006412	0.134988	0.0328	0.031342	0.049238	0.0493486	Diseases of the genitourinary system	Diseases of the eye and adnexa	1, 3	1, 2	0
Chronic kidney disease	Depression	0.0681	0.014788	0.121412	0.0272	0.012204	0.0206716	0.0207281	Diseases of the genitourinary system	Mental and behavioural disorders	1, 3	3	0
Chronic kidney disease	Diabetes type 2	0.2091	0.155788	0.262412	0.0272	1.6009e-14	9.69644644549763e-14	9.89294029126213e-14	Diseases of the genitourinary system	Endocrine, nutritional and metabolic diseases	1, 3	2, 3	0
Chronic kidney disease	Diverticular disease of intestine (acute and chronic)	0.1311	0.081904	0.180296	0.0251	1.7074e-07	5.44833258426966e-07	5.49562629582807e-07	Diseases of the genitourinary system	Diseases of the digestive system	1, 3	1, 2	0
Chronic kidney disease	Enthesopathies of the lower body	0.2037	0.0959	0.3115	0.055	0.00021025	0.000462478	0.000464667	Diseases of the genitourinary system	Diseases of the musculoskeletal system and connective tissue	1, 3	1, 2	0
Chronic kidney disease	Enthesopathies of the shoulder	0.1207	0.050532	0.190868	0.0358	0.00074571	0.00153235	0.00153872	Diseases of the genitourinary system	Diseases of the musculoskeletal system and connective tissue	1, 3	1, 2	0
Chronic kidney disease	Enthesopathies of the upper body	0.1325	0.0492	0.2158	0.0425	0.0018176	0.00350929	0.00352216	Diseases of the genitourinary system	Diseases of the musculoskeletal system and connective tissue	1, 3	1	0
Chronic kidney disease	Erectile dysfunction	0.1488	0.029044	0.268556	0.0611	0.01487	0.0249231	0.0249895	Diseases of the genitourinary system	Diseases of the genitourinary system	1, 3	1	1
Chronic kidney disease	Essential tremor	0.0411	-0.072776	0.154976	0.0581	0.47965	0.553992	0.55433	Diseases of the genitourinary system	Diseases of the nervous system	1, 3	1	0
Chronic kidney disease	Female genital prolapse	0.0298	-0.02802	0.08762	0.0295	0.31281	0.385693	0.386047	Diseases of the genitourinary system	Diseases of the genitourinary system	1, 3	1, 2	1
Chronic kidney disease	Gastritis and duodeniti	0.2406	0.169452	0.311748	0.0363	3.3729e-11	1.56463382940109e-10	1.58732040665434e-10	Diseases of the genitourinary system	Diseases of the digestive system	1, 3	1	0
Chronic kidney disease	Gastro-oesophageal reflux disease	0.1831	0.127044	0.239156	0.0286	1.6106e-10	6.96564060913706e-10	7.0578099827883e-10	Diseases of the genitourinary system	Diseases of the digestive system	1, 3	2, 3	0
Chronic kidney disease	Hearing loss	-0.0183	-0.075728	0.039128	0.0293	0.53285	0.606396	0.606725	Diseases of the genitourinary system	Diseases of the ear and mastoid process	1, 3	3	0
Chronic kidney disease	Insomnia	0.0429	-0.09038	0.17618	0.068	0.5285	0.60225	0.60258	Diseases of the genitourinary system	Diseases of the nervous system	1, 3	1	0
Chronic kidney disease	Intervertebral disc disorders	0.1981	0.140868	0.255332	0.0292	1.1091e-11	5.36905227272727e-11	5.45129073359073e-11	Diseases of the genitourinary system	Diseases of the musculoskeletal system and connective tissue	1, 3	1, 2	0
Chronic kidney disease	Irritable bowel syndrome	0.0559	-0.088748	0.200548	0.0738	0.44863	0.524325	0.524672	Diseases of the genitourinary system	Diseases of the digestive system	1, 3	2, 3	0
Chronic kidney disease	Ischaemic stroke and TIA	0.3905	0.263884	0.517116	0.0646	1.4822e-09	5.87364837209302e-09	5.94280503937008e-09	Diseases of the genitourinary system	Diseases of the circulatory system	1, 3	1	0
Chronic kidney disease	Nonrheumatic valve disease	0.1425	0.04548	0.23952	0.0495	0.0039612	0.0072998	0.00732405	Diseases of the genitourinary system	Diseases of the circulatory system	1, 3	1, 2	0
Chronic kidney disease	Obesity	0.2916	0.239856	0.343344	0.0264	2.8288e-28	3.84596425531915e-27	3.97907447513812e-27	Diseases of the genitourinary system	Endocrine, nutritional and metabolic diseases	1, 3	1, 2	0
Chronic kidney disease	Osteoarthritis (excl spine)	0.1419	0.0831	0.2007	0.03	2.2353e-06	6.38371709497207e-06	6.43059186440678e-06	Diseases of the genitourinary system	Diseases of the musculoskeletal system and connective tissue	1, 3	2, 3	0
Chronic kidney disease	Osteoporosis	0.0011	-0.07926	0.08146	0.041	0.97837	0.983758	0.98378	Diseases of the genitourinary system	Diseases of the musculoskeletal system and connective tissue	1, 3	1	0
Chronic kidney disease	Peripheral arterial disease	0.241	0.096352	0.385648	0.0738	0.0010939	0.00218951	0.00219816	Diseases of the genitourinary system	Diseases of the circulatory system	1, 3	1	0
Chronic kidney disease	Peripheral neuropathies (excluding cranial nerve and carpal tunnel syndromes)	0.3197	0.207392	0.432008	0.0573	2.4767e-08	8.6128506122449e-08	8.69748717241379e-08	Diseases of the genitourinary system	Diseases of the nervous system	1, 3	1	0
Chronic kidney disease	Primary Malignancy_Bladder	0.1384	0.004924	0.271876	0.0681	0.042044	0.0641579	0.0642907	Diseases of the genitourinary system	Neoplasms	1, 3	1	0
Chronic kidney disease	Primary Malignancy_Other Skin and subcutaneous tissue	-0.0635	-0.124848	-0.002152	0.0313	0.042297	0.064467	0.0646	Diseases of the genitourinary system	Neoplasms	1, 3	1, 2	0
Chronic kidney disease	Psoriasis	0.0999	0.025028	0.174772	0.0382	0.0088679	0.0154193	0.0154642	Diseases of the genitourinary system	Diseases of the skin and subcutaneous tissue	1, 3	1, 2	0
Chronic kidney disease	Schizophrenia, schizotypal and delusional disorders	-0.0805	-0.127344	-0.033656	0.0239	0.00074579	0.00153235	0.00153872	Diseases of the genitourinary system	Mental and behavioural disorders	1, 3	1, 2, 3	0
Chronic kidney disease	Scoliosis	-0.0224	-0.137452	0.092652	0.0587	0.70254	0.760564	0.760811	Diseases of the genitourinary system	Diseases of the musculoskeletal system and connective tissue	1, 3	1, 2	0
Chronic kidney disease	Sleep apnoea	0.1818	0.116532	0.247068	0.0333	4.7591e-08	1.60902904761905e-07	1.62421831099196e-07	Diseases of the genitourinary system	Diseases of the nervous system	1, 3	1, 2	0
Chronic kidney disease	Spondylolisthesis	0.1455	0.022804	0.268196	0.0626	0.020036	0.0328704	0.0329533	Diseases of the genitourinary system	Diseases of the musculoskeletal system and connective tissue	1, 3	1	0
Chronic kidney disease	Spondylosis	0.1946	0.10346	0.28574	0.0465	2.8523e-05	7.14052771792361e-05	7.1829434223541e-05	Diseases of the genitourinary system	Diseases of the musculoskeletal system and connective tissue	1, 3	1	0
Chronic kidney disease	Thromboembolic	0.209	0.136676	0.281324	0.0369	1.4767e-08	5.28633781512605e-08	5.34045198863636e-08	Diseases of the genitourinary system	Diseases of the circulatory system	1, 3	1, 2	0
Chronic kidney disease	Tinnitus	0.0586	-0.042144	0.159344	0.0514	0.25495	0.323401	0.323742	Diseases of the genitourinary system	Diseases of the ear and mastoid process	1, 3	1, 2	0
Chronic kidney disease	Ulcerative colitis	-0.0066	-0.07324	0.06004	0.034	0.84489	0.882165	0.882317	Diseases of the genitourinary system	Diseases of the digestive system	1, 3	1, 2, 3	0
Chronic kidney disease	Urolithiasis	-0.0211	-0.111064	0.068864	0.0459	0.64597	0.711988	0.712274	Diseases of the genitourinary system	Diseases of the genitourinary system	1, 3	1, 2	1
Chronic sinusitis	Abdominal aortic aneurysm	0.1677	-0.003408	0.338808	0.0873	0.054727	0.0810911	0.0812449	Diseases of the respiratory system	Diseases of the circulatory system	1	1, 2	0
Chronic sinusitis	Allergic and chronic rhinitis	0.5691	0.423472	0.714728	0.0743	1.8484e-14	1.11427132075472e-13	1.136721352657e-13	Diseases of the respiratory system	Diseases of the respiratory system	1	1, 2	1
Chronic sinusitis	Anxiety disorders	0.447	0.317836	0.576164	0.0659	1.1912e-11	5.73391186440678e-11	5.82110403071017e-11	Diseases of the respiratory system	Mental and behavioural disorders	1	1, 2	0
Chronic sinusitis	Bursitis	0.3165	0.079928	0.553072	0.1207	0.0087577	0.0152692	0.0153139	Diseases of the respiratory system	Diseases of the musculoskeletal system and connective tissue	1	1	0
Chronic sinusitis	Cholelithiasis	0.1463	0.039872	0.252728	0.0543	0.0070219	0.0124122	0.0124497	Diseases of the respiratory system	Diseases of the digestive system	1	1, 2	0
Chronic sinusitis	Chronic kidney disease	0.0594	-0.073292	0.192092	0.0677	0.38051	0.45597	0.456325	Diseases of the respiratory system	Diseases of the genitourinary system	1	1, 3	0
Chronic sinusitis	Coronary Heart Disease	0.1335	0.04628	0.22072	0.0445	0.0027215	0.00514889	0.00516699	Diseases of the respiratory system	Diseases of the circulatory system	1	2, 3	0
Chronic sinusitis	Depression	0.4488	0.330024	0.567576	0.0606	1.2713e-13	7.17316291390729e-13	7.30638781038375e-13	Diseases of the respiratory system	Mental and behavioural disorders	1	3	0
Chronic sinusitis	Diabetes type 2	0.0913	-0.001408	0.184008	0.0473	0.053279	0.0793134	0.0794659	Diseases of the respiratory system	Endocrine, nutritional and metabolic diseases	1	2, 3	0
Chronic sinusitis	Enthesopathies of the lower body	0.3361	0.149312	0.522888	0.0953	0.00042269	0.000898832	0.000902826	Diseases of the respiratory system	Diseases of the musculoskeletal system and connective tissue	1	1, 2	0
Chronic sinusitis	Enthesopathies of the shoulder	0.4118	0.29616	0.52744	0.059	3.0474e-12	1.52728517647059e-11	1.55173608e-11	Diseases of the respiratory system	Diseases of the musculoskeletal system and connective tissue	1	1, 2	0
Chronic sinusitis	Enthesopathies of the upper body	0.4269	0.289112	0.564688	0.0703	1.2451e-09	4.9804e-09	5.03978473767886e-09	Diseases of the respiratory system	Diseases of the musculoskeletal system and connective tissue	1	1	0
Chronic sinusitis	Erectile dysfunction	0.2153	-0.034796	0.465396	0.1276	0.091521	0.129028	0.129236	Diseases of the respiratory system	Diseases of the genitourinary system	1	1	0
Chronic sinusitis	Female genital prolapse	0.2243	0.102976	0.345624	0.0619	0.00028854	0.000624478	0.000627347	Diseases of the respiratory system	Diseases of the genitourinary system	1	1, 2	0
Chronic sinusitis	Gastritis and duodeniti	0.5673	0.4154	0.7192	0.0775	2.4949e-13	1.36551700214133e-12	1.38993772428884e-12	Diseases of the respiratory system	Diseases of the digestive system	1	1	0
Chronic sinusitis	Gastro-oesophageal reflux disease	0.4913	0.37566	0.60694	0.059	7.9551e-17	5.69558420168067e-16	5.83679671469741e-16	Diseases of the respiratory system	Diseases of the digestive system	1	2, 3	0
Chronic sinusitis	Gout	0.1121	-0.002364	0.226564	0.0584	0.054697	0.0810911	0.0812449	Diseases of the respiratory system	Diseases of the musculoskeletal system and connective tissue	1	1, 2, 3	0
Chronic sinusitis	Hypertension	0.1023	0.01214	0.19246	0.046	0.026051	0.0415905	0.0416881	Diseases of the respiratory system	Diseases of the circulatory system	1	1, 2	0
Chronic sinusitis	Hypothyroidism (without hyper)	0.151	0.043788	0.258212	0.0547	0.0058156	0.0104022	0.0104345	Diseases of the respiratory system	Endocrine, nutritional and metabolic diseases	1	1, 2	0
Chronic sinusitis	Insomnia	0.3976	0.145544	0.649656	0.1286	0.0019928	0.00383554	0.00384952	Diseases of the respiratory system	Diseases of the nervous system	1	1	0
Chronic sinusitis	Intervertebral disc disorders	0.4425	0.32	0.565	0.0625	1.4819e-12	7.60589638554217e-12	7.7313881147541e-12	Diseases of the respiratory system	Diseases of the musculoskeletal system and connective tissue	1	1, 2	0
Chronic sinusitis	Irritable bowel syndrome	0.6581	0.413296	0.902904	0.1249	1.3614e-07	4.38806860025221e-07	4.42672337164751e-07	Diseases of the respiratory system	Diseases of the digestive system	1	2, 3	0
Chronic sinusitis	Nonrheumatic valve disease	-0.0049	-0.164248	0.154448	0.0813	0.95207	0.963759	0.963805	Diseases of the respiratory system	Diseases of the circulatory system	1	1, 2	0
Chronic sinusitis	Obesity	0.1788	0.0857	0.2719	0.0475	0.00016402	0.000365825	0.000367601	Diseases of the respiratory system	Endocrine, nutritional and metabolic diseases	1	1, 2	0
Chronic sinusitis	Osteoarthritis (excl spine)	0.3377	0.236564	0.438836	0.0516	6.246e-11	2.81565714285714e-10	2.85499389587074e-10	Diseases of the respiratory system	Diseases of the musculoskeletal system and connective tissue	1	2, 3	0
Chronic sinusitis	Peptic ulcer disease	0.2618	0.085204	0.438396	0.0901	0.0036809	0.00683252	0.00685558	Diseases of the respiratory system	Diseases of the digestive system	1	1, 2	0
Chronic sinusitis	Peripheral arterial disease	0.2964	0.069824	0.522976	0.1156	0.010337	0.0176495	0.0176987	Diseases of the respiratory system	Diseases of the circulatory system	1	1	0
Chronic sinusitis	Polymyalgia Rheumatica	0.4095	0.163324	0.655676	0.1256	0.0011189	0.0022343	0.00224309	Diseases of the respiratory system	Diseases of the musculoskeletal system and connective tissue	1	1	0
Chronic sinusitis	Primary Malignancy_Bladder	0.0385	-0.203952	0.280952	0.1237	0.7554	0.807529	0.807748	Diseases of the respiratory system	Neoplasms	1	1	0
Chronic sinusitis	Primary Malignancy_Breast	0.0951	-0.012112	0.202312	0.0547	0.082142	0.116901	0.117096	Diseases of the respiratory system	Neoplasms	1	2, 3	0
Chronic sinusitis	Primary Malignancy_Colorectal	-0.0928	-0.248032	0.062432	0.0792	0.2409	0.309107	0.309451	Diseases of the respiratory system	Neoplasms	1	1, 2	0
Chronic sinusitis	Primary Malignancy_Other Skin and subcutaneous tissue	-0.0131	-0.133444	0.107244	0.0614	0.8308	0.870098	0.870259	Diseases of the respiratory system	Neoplasms	1	1, 2	0
Chronic sinusitis	Raynaud's syndrome	0.18	-0.0454	0.4054	0.115	0.1176	0.162183	0.162425	Diseases of the respiratory system	Diseases of the circulatory system	1	1	0
Chronic sinusitis	Retinal detachments and breaks	0.0189	-0.174552	0.212352	0.0987	0.8483	0.883559	0.883704	Diseases of the respiratory system	Diseases of the eye and adnexa	1	1	0
Chronic sinusitis	Rheumatoid Arthritis	0.3447	0.206128	0.483272	0.0707	1.0708e-06	3.19365787631272e-06	3.21872113341204e-06	Diseases of the respiratory system	Diseases of the musculoskeletal system and connective tissue	1	3	0
Chronic sinusitis	Spondylolisthesis	0.2956	0.05354	0.53766	0.1235	0.016671	0.0276336	0.0277052	Diseases of the respiratory system	Diseases of the musculoskeletal system and connective tissue	1	1	0
Chronic sinusitis	Spondylosis	0.5075	0.350308	0.664692	0.0802	2.4578e-10	1.04354431893688e-09	1.05702006756757e-09	Diseases of the respiratory system	Diseases of the musculoskeletal system and connective tissue	1	1	0
Chronic sinusitis	Thromboembolic	0.1463	0.01106	0.28154	0.069	0.034032	0.0529433	0.0530591	Diseases of the respiratory system	Diseases of the circulatory system	1	1, 2	0
Chronic sinusitis	Tinnitus	0.357	0.180796	0.533204	0.0899	7.2196e-05	0.00016992	0.000170828	Diseases of the respiratory system	Diseases of the ear and mastoid process	1	1, 2	0
Chronic sinusitis	Ulcerative colitis	0.151	0.014192	0.287808	0.0698	0.030478	0.0479101	0.0480179	Diseases of the respiratory system	Diseases of the digestive system	1	1, 2, 3	0
Chronic sinusitis	Vitamin B12 deficiency anaemia	0.2275	-0.002408	0.457408	0.1173	0.052451	0.0782175	0.0783687	Diseases of the respiratory system	Diseases of the blood and blood-forming organs and certain disorders involving the immune mechanism	1	1	0
COPD	Alcohol Problems	0.4862	0.406036	0.566364	0.0409	1.4533e-32	2.54637123287671e-31	2.66414172661871e-31	Diseases of the respiratory system	Mental and behavioural disorders	1, 2	1	0
COPD	All stroke	0.3123	0.225668	0.398932	0.0442	1.608e-12	8.23656913827655e-12	8.3721226993865e-12	Diseases of the respiratory system	Diseases of the circulatory system	1, 2	1, 2	0
COPD	Anxiety disorders	0.3759	0.32102	0.43078	0.028	3.5198e-41	7.82313808695652e-40	8.29760259259259e-40	Diseases of the respiratory system	Mental and behavioural disorders	1, 2	1, 2	0
COPD	Asthma	0.5878	0.55056	0.62504	0.019	1.3769e-209	3.910396e-207	5.84264566666667e-207	Diseases of the respiratory system	Diseases of the respiratory system	1, 2	2, 3	1
COPD	Cataract	0.1982	0.14136	0.25504	0.029	8.6996e-12	4.276188e-11	4.34297678431373e-11	Diseases of the respiratory system	Diseases of the eye and adnexa	1, 2	1, 2	0
COPD	Chronic kidney disease	0.1678	0.09626	0.23934	0.0365	4.2747e-06	1.18376307692308e-05	1.19204668127054e-05	Diseases of the respiratory system	Diseases of the genitourinary system	1, 2	1, 3	0
COPD	Chronic sinusitis	0.3609	0.240752	0.481048	0.0613	3.8883e-09	1.46585469026549e-08	1.48197781437126e-08	Diseases of the respiratory system	Diseases of the respiratory system	1, 2	1	1
COPD	Coronary Heart Disease	0.3031	0.250572	0.355628	0.0268	1.1793e-29	1.69342179775281e-28	1.75584666666667e-28	Diseases of the respiratory system	Diseases of the circulatory system	1, 2	2, 3	0
COPD	Diabetes type 2	0.245	0.199528	0.290472	0.0232	5.6814e-26	6.84983886792453e-25	7.09061e-25	Diseases of the respiratory system	Endocrine, nutritional and metabolic diseases	1, 2	2, 3	0
COPD	Diverticular disease of intestine (acute and chronic)	0.2607	0.210328	0.311072	0.0257	3.0201e-24	3.38569105263158e-23	3.49507936363636e-23	Diseases of the respiratory system	Diseases of the digestive system	1, 2	1, 2	0
COPD	Enthesopathies of the shoulder	0.3815	0.317996	0.445004	0.0324	4.2124e-32	7.08348315789474e-31	7.39639337931034e-31	Diseases of the respiratory system	Diseases of the musculoskeletal system and connective tissue	1, 2	1, 2	0
COPD	Enthesopathies of the upper body	0.3608	0.283968	0.437632	0.0392	3.3694e-20	2.97999529411765e-19	3.07472845878136e-19	Diseases of the respiratory system	Diseases of the musculoskeletal system and connective tissue	1, 2	1	0
COPD	Female genital prolapse	0.0878	0.036448	0.139152	0.0262	0.00079673	0.00163176	0.00163851	Diseases of the respiratory system	Diseases of the genitourinary system	1, 2	1, 2	0
COPD	Fibromatoses	0.066	-0.008872	0.140872	0.0382	0.08426	0.119649	0.119847	Diseases of the respiratory system	Diseases of the musculoskeletal system and connective tissue	1, 2	1	0
COPD	Fibromyalgia	0.5328	0.406772	0.658828	0.0643	1.1274e-16	7.98236675900277e-16	8.17766495726496e-16	Diseases of the respiratory system	Diseases of the musculoskeletal system and connective tissue	1, 2	1	0
COPD	Hearing loss	0.1168	0.06388	0.16972	0.027	1.4933e-05	3.87499979695431e-05	3.89942748717949e-05	Diseases of the respiratory system	Diseases of the ear and mastoid process	1, 2	3	0
COPD	Heart failure	0.4222	0.367124	0.477276	0.0281	6.2816e-51	1.91140114285714e-49	2.07700696103896e-49	Diseases of the respiratory system	Diseases of the circulatory system	1, 2	2, 3	0
COPD	Hypertension	0.3021	0.249572	0.354628	0.0268	2.1593e-29	3.01594032786885e-28	3.12362375e-28	Diseases of the respiratory system	Diseases of the circulatory system	1, 2	1, 2	0
COPD	Hypothyroidism (without hyper)	0.1386	0.063924	0.213276	0.0381	0.00027545	0.000597159	0.000599911	Diseases of the respiratory system	Endocrine, nutritional and metabolic diseases	1, 2	1, 2	0
COPD	Ischaemic stroke and TIA	0.3242	0.218752	0.429648	0.0538	1.6616e-09	6.55408888888889e-09	6.6307736677116e-09	Diseases of the respiratory system	Diseases of the circulatory system	1, 2	1	0
COPD	Migraine	0.2375	0.183012	0.291988	0.0278	1.3492e-17	1.00540967930029e-16	1.03155051051051e-16	Diseases of the respiratory system	Diseases of the nervous system	1, 2	1, 2, 3	0
COPD	Nonrheumatic valve disease	0.1701	0.094052	0.246148	0.0388	1.156e-05	3.05190092879257e-05	3.07166006256517e-05	Diseases of the respiratory system	Diseases of the circulatory system	1, 2	1, 2	0
COPD	Obesity	0.4542	0.41206	0.49634	0.0215	4.7103e-99	4.15156096551724e-97	4.61247069230769e-97	Diseases of the respiratory system	Endocrine, nutritional and metabolic diseases	1, 2	1, 2	0
COPD	Osteoporosis	0.1633	0.092348	0.234252	0.0362	6.4047e-06	1.74614584221748e-05	1.75805689655172e-05	Diseases of the respiratory system	Diseases of the musculoskeletal system and connective tissue	1, 2	1	0
COPD	Peptic ulcer disease	0.5526	0.459696	0.645504	0.0474	2.3161e-31	3.7706698089172e-30	3.93119373333333e-30	Diseases of the respiratory system	Diseases of the digestive system	1, 2	1, 2	0
COPD	Peripheral arterial disease	0.6391	0.527184	0.751016	0.0571	4.8998e-29	6.76966962162162e-28	7.00836561797753e-28	Diseases of the respiratory system	Diseases of the circulatory system	1, 2	1	0
COPD	Peripheral neuropathies (excluding cranial nerve and carpal tunnel syndromes)	0.478	0.370984	0.585016	0.0546	1.9722e-18	1.57529475e-17	1.61974877419355e-17	Diseases of the respiratory system	Diseases of the nervous system	1, 2	1	0
COPD	Polymyalgia Rheumatica	0.1913	0.063704	0.318896	0.0651	0.0032883	0.00617099	0.00619232	Diseases of the respiratory system	Diseases of the musculoskeletal system and connective tissue	1, 2	1	0
COPD	Primary Malignancy_Other Skin and subcutaneous tissue	-0.0847	-0.137816	-0.031584	0.0271	0.0017872	0.00346125	0.00347403	Diseases of the respiratory system	Neoplasms	1, 2	1, 2	0
COPD	Retinal detachments and breaks	-0.0448	-0.135744	0.046144	0.0464	0.33495	0.40846	0.408812	Diseases of the respiratory system	Diseases of the eye and adnexa	1, 2	1	0
COPD	Schizophrenia, schizotypal and delusional disorders	0.1051	0.06002	0.15018	0.023	4.9803e-06	1.37320893203884e-05	1.38275286804798e-05	Diseases of the respiratory system	Mental and behavioural disorders	1, 2	1, 2, 3	0
COPD	Scoliosis	0.0742	-0.03752	0.18592	0.057	0.19305	0.254348	0.254666	Diseases of the respiratory system	Diseases of the musculoskeletal system and connective tissue	1, 2	1, 2	0
COPD	Spondylolisthesis	0.3084	0.178844	0.437956	0.0661	3.1127e-06	8.72375131578947e-06	8.78595809312639e-06	Diseases of the respiratory system	Diseases of the musculoskeletal system and connective tissue	1, 2	1	0
COPD	Spondylosis	0.5804	0.505528	0.655272	0.0382	4.8949e-52	1.58371701265823e-50	1.70718019178082e-50	Diseases of the respiratory system	Diseases of the musculoskeletal system and connective tissue	1, 2	1	0
COPD	Thromboembolic	0.2747	0.212568	0.336832	0.0317	4.0626e-18	3.15623270516717e-17	3.2424387460815e-17	Diseases of the respiratory system	Diseases of the circulatory system	1, 2	1, 2	0
COPD	Tinnitus	0.0808	-0.048364	0.209964	0.0659	0.21984	0.285089	0.285422	Diseases of the respiratory system	Diseases of the ear and mastoid process	1, 2	1, 2	0
COPD	Ulcerative colitis	0.1023	0.038012	0.166588	0.0328	0.001814	0.00350725	0.00352016	Diseases of the respiratory system	Diseases of the digestive system	1, 2	1, 2, 3	0
Coronary Heart Disease	Abdominal aortic aneurysm	0.2794	0.190416	0.368384	0.0454	7.4142e-10	3.02243942583732e-09	3.0594089465154e-09	Diseases of the circulatory system	Diseases of the circulatory system	2, 3	1, 2	1
Coronary Heart Disease	Alcohol Problems	0.1913	0.126032	0.256568	0.0333	8.8106e-09	3.22173012875537e-08	3.25570211901306e-08	Diseases of the circulatory system	Mental and behavioural disorders	2, 3	1	0
Coronary Heart Disease	All stroke	0.4933	0.424896	0.561704	0.0349	2.3125e-45	5.85222772277228e-44	6.26343085106383e-44	Diseases of the circulatory system	Diseases of the circulatory system	2, 3	1, 2	1
Coronary Heart Disease	Asthma	0.1699	0.126976	0.212824	0.0219	8.4872e-15	5.23992347826087e-14	5.34861663366337e-14	Diseases of the circulatory system	Diseases of the respiratory system	2, 3	2, 3	0
Coronary Heart Disease	Cataract	0.1674	0.124476	0.210324	0.0219	2.3283e-14	1.39370838407494e-13	1.4215471942446e-13	Diseases of the circulatory system	Diseases of the eye and adnexa	2, 3	1, 2	0
Coronary Heart Disease	Cholelithiasis	0.2391	0.183828	0.294372	0.0282	2.2516e-17	1.65376137931034e-16	1.69602769230769e-16	Diseases of the circulatory system	Diseases of the digestive system	2, 3	1, 2	0
Coronary Heart Disease	Chronic kidney disease	0.257	0.198984	0.315016	0.0296	4.054e-18	3.15623270516717e-17	3.2424387460815e-17	Diseases of the circulatory system	Diseases of the genitourinary system	2, 3	1, 3	0
Coronary Heart Disease	Depression	0.1983	0.162628	0.233972	0.0182	1.0523e-27	1.35842363636364e-26	1.410082e-26	Diseases of the circulatory system	Mental and behavioural disorders	2, 3	3	0
Coronary Heart Disease	Diabetes type 2	0.3709	0.337972	0.403828	0.0168	1.8498e-107	1.970037e-105	2.24266228571429e-105	Diseases of the circulatory system	Endocrine, nutritional and metabolic diseases	2, 3	2, 3	0
Coronary Heart Disease	Diverticular disease of intestine (acute and chronic)	0.1614	0.120632	0.202168	0.0208	8.9482e-15	5.49798057692308e-14	5.61135891625616e-14	Diseases of the circulatory system	Diseases of the digestive system	2, 3	1, 2	0
Coronary Heart Disease	Enthesopathies of the shoulder	0.2479	0.203408	0.292392	0.0227	8.89e-28	1.17128041237113e-26	1.21037112299465e-26	Diseases of the circulatory system	Diseases of the musculoskeletal system and connective tissue	2, 3	1, 2	0
Coronary Heart Disease	Enthesopathies of the upper body	0.2335	0.182344	0.284656	0.0261	3.8438e-19	3.20024521172638e-18	3.29505548821549e-18	Diseases of the circulatory system	Diseases of the musculoskeletal system and connective tissue	2, 3	1	0
Coronary Heart Disease	Erectile dysfunction	0.3576	0.258228	0.456972	0.0507	1.6886e-12	8.6321232e-12	8.77382775510204e-12	Diseases of the circulatory system	Diseases of the genitourinary system	2, 3	1	0
Coronary Heart Disease	Hearing loss	0.0266	-0.008288	0.061488	0.0178	0.13386	0.182575	0.182837	Diseases of the circulatory system	Diseases of the ear and mastoid process	2, 3	3	0
Coronary Heart Disease	Hypertension	0.539	0.508228	0.569772	0.0157	4.8499e-257	2.47926888e-254	4.11594846666667e-254	Diseases of the circulatory system	Diseases of the circulatory system	2, 3	1, 2	1
Coronary Heart Disease	Hyperthyroidism (without hypo)	0.1171	0.049676	0.184524	0.0344	0.00066866	0.00138613	0.00139199	Diseases of the circulatory system	Endocrine, nutritional and metabolic diseases	2, 3	1, 2	0
Coronary Heart Disease	Insomnia	0.1469	0.05478	0.23902	0.047	0.0017588	0.00341863	0.00343134	Diseases of the circulatory system	Diseases of the nervous system	2, 3	1	0
Coronary Heart Disease	Iron deficiency anaemia	0.2297	0.159728	0.299672	0.0357	1.2097e-10	5.32184716006885e-10	5.39386374781086e-10	Diseases of the circulatory system	Diseases of the blood and blood-forming organs and certain disorders involving the immune mechanism	2, 3	1	0
Coronary Heart Disease	Ischaemic stroke and TIA	0.6232	0.516772	0.729628	0.0543	1.8597e-30	2.79611364705882e-29	2.90478294478528e-29	Diseases of the circulatory system	Diseases of the circulatory system	2, 3	1	1
Coronary Heart Disease	Nonrheumatic valve disease	0.4062	0.3474	0.465	0.03	9.6003e-42	2.17153688495575e-40	2.30588337735849e-40	Diseases of the circulatory system	Diseases of the circulatory system	2, 3	1, 2	1
Coronary Heart Disease	Obesity	0.3688	0.330384	0.407216	0.0196	8.2371e-79	5.39846861538461e-77	5.82546016666667e-77	Diseases of the circulatory system	Endocrine, nutritional and metabolic diseases	2, 3	1, 2	0
Coronary Heart Disease	Osteoporosis	0.0447	-0.013512	0.102912	0.0297	0.13149	0.17974	0.179999	Diseases of the circulatory system	Diseases of the musculoskeletal system and connective tissue	2, 3	1	0
Coronary Heart Disease	Polymyalgia Rheumatica	0.2517	0.153112	0.350288	0.0503	5.5702e-07	1.71122971153846e-06	1.72527119221411e-06	Diseases of the circulatory system	Diseases of the musculoskeletal system and connective tissue	2, 3	1	0
Coronary Heart Disease	Primary Malignancy_Breast	-0.0685	-0.110444	-0.026556	0.0214	0.0013729	0.00270141	0.00271172	Diseases of the circulatory system	Neoplasms	2, 3	2, 3	0
Coronary Heart Disease	Primary Malignancy_Other Skin and subcutaneous tissue	-0.0946	-0.144972	-0.044228	0.0257	0.00023564	0.000516106	0.00051853	Diseases of the circulatory system	Neoplasms	2, 3	1, 2	0
Coronary Heart Disease	Retinal detachments and breaks	-0.0453	-0.119192	0.028592	0.0377	0.23031	0.297159	0.297498	Diseases of the circulatory system	Diseases of the eye and adnexa	2, 3	1	0
Coronary Heart Disease	Schizophrenia, schizotypal and delusional disorders	-0.026	-0.063044	0.011044	0.0189	0.16928	0.226415	0.226716	Diseases of the circulatory system	Mental and behavioural disorders	2, 3	1, 2, 3	0
Coronary Heart Disease	Sleep apnoea	0.2946	0.250108	0.339092	0.0227	1.9873e-38	4.19796595041322e-37	4.43830333333333e-37	Diseases of the circulatory system	Diseases of the nervous system	2, 3	1, 2	0
Coronary Heart Disease	Thromboembolic	0.1646	0.10874	0.22046	0.0285	7.3835e-09	2.7193409221902e-08	2.74830277777778e-08	Diseases of the circulatory system	Diseases of the circulatory system	2, 3	1, 2	1
Coronary Heart Disease	Tinnitus	0.0493	-0.017536	0.116136	0.0341	0.14832	0.200879	0.201158	Diseases of the circulatory system	Diseases of the ear and mastoid process	2, 3	1, 2	0
Coronary Heart Disease	Transient ischaemic attack	0.5716	0.496924	0.646276	0.0381	6.0047e-51	1.84915821686747e-49	2.0115745e-49	Diseases of the circulatory system	Diseases of the circulatory system	2, 3	1, 2	1
Coronary Heart Disease	Urinary Incontinence	0.2243	0.16452	0.28408	0.0305	2.0879e-13	1.1501449137931e-12	1.17087960352423e-12	Diseases of the circulatory system	Diseases of the genitourinary system	2, 3	1	0
Depression	Abdominal aortic aneurysm	0.1713	0.087608	0.254992	0.0427	5.9306e-05	0.000141405	0.000142178	Mental and behavioural disorders	Diseases of the circulatory system	3	1, 2	0
Depression	All stroke	0.2008	0.126516	0.275084	0.0379	1.1857e-07	3.83626481012658e-07	3.87024641025641e-07	Mental and behavioural disorders	Diseases of the circulatory system	3	1, 2	0
Depression	Allergic and chronic rhinitis	0.265	0.206592	0.323408	0.0298	6.182e-19	5.11365436893204e-18	5.26400401337793e-18	Mental and behavioural disorders	Diseases of the respiratory system	3	1, 2	0
Depression	Carpal tunnel syndrome	0.1859	0.139252	0.232548	0.0238	6.0712e-15	3.82216433497537e-14	3.90335232323232e-14	Mental and behavioural disorders	Diseases of the nervous system	3	1, 2	0
Depression	Cholelithiasis	0.2119	0.164076	0.259724	0.0244	3.6464e-18	2.85895656441718e-17	2.93789063291139e-17	Mental and behavioural disorders	Diseases of the digestive system	3	1, 2	0
Depression	COPD	0.336	0.281512	0.390488	0.0278	1.1082e-33	2.05257913043478e-32	2.15379938931298e-32	Mental and behavioural disorders	Diseases of the respiratory system	3	1, 2	0
Depression	Enthesopathies of the shoulder	0.3096	0.2557	0.3635	0.0275	1.6689e-29	2.38307731843575e-28	2.47036011627907e-28	Mental and behavioural disorders	Diseases of the musculoskeletal system and connective tissue	3	1, 2	0
Depression	Enthesopathies of the upper body	0.2732	0.21048	0.33592	0.032	1.4664e-17	1.08641113043478e-16	1.114464e-16	Mental and behavioural disorders	Diseases of the musculoskeletal system and connective tissue	3	1	0
Depression	Fibromatoses	0.0126	-0.041496	0.066696	0.0276	0.64883	0.714524	0.714808	Mental and behavioural disorders	Diseases of the musculoskeletal system and connective tissue	3	1	0
Depression	Fibromyalgia	0.6468	0.536648	0.756952	0.0562	1.2327e-30	1.875465e-29	1.94935043478261e-29	Mental and behavioural disorders	Diseases of the musculoskeletal system and connective tissue	3	1	0
Depression	Gastritis and duodeniti	0.449	0.388632	0.509368	0.0308	3.6637e-48	1.00692658064516e-46	1.08462560465116e-46	Mental and behavioural disorders	Diseases of the digestive system	3	1	0
Depression	Gastro-oesophageal reflux disease	0.5156	0.476204	0.554996	0.0201	1.7446e-144	2.9727984e-142	3.70145966666667e-142	Mental and behavioural disorders	Diseases of the digestive system	3	2, 3	0
Depression	Glaucoma	0.0187	-0.032456	0.069856	0.0261	0.47546	0.550906	0.551247	Mental and behavioural disorders	Diseases of the eye and adnexa	3	1, 3	0
Depression	Hyperplasia of prostate	0.1655	0.1067	0.2243	0.03	3.5923e-08	1.23082021447721e-07	1.24266247282609e-07	Mental and behavioural disorders	Diseases of the genitourinary system	3	1, 2	0
Depression	Hypothyroidism (without hyper)	0.1827	0.141148	0.224252	0.0212	7.3037e-18	5.55602892857143e-17	5.70405527607362e-17	Mental and behavioural disorders	Endocrine, nutritional and metabolic diseases	3	1, 2	0
Depression	Iron deficiency anaemia	0.2385	0.1356	0.3414	0.0525	5.6278e-06	1.5417638585209e-05	1.55237040086674e-05	Mental and behavioural disorders	Diseases of the blood and blood-forming organs and certain disorders involving the immune mechanism	3	1	0
Depression	Irritable bowel syndrome	0.5716	0.433812	0.709388	0.0703	4.2949e-16	2.88130299212598e-15	2.94738959568733e-15	Mental and behavioural disorders	Diseases of the digestive system	3	2, 3	0
Depression	Ischaemic stroke and TIA	0.2701	0.172884	0.367316	0.0496	5.259e-08	1.77101501976285e-07	1.78763871829105e-07	Mental and behavioural disorders	Diseases of the circulatory system	3	1	0
Depression	Peptic ulcer disease	0.3884	0.31196	0.46484	0.039	2.6198e-23	2.790087e-22	2.87500465517241e-22	Mental and behavioural disorders	Diseases of the digestive system	3	1, 2	0
Depression	Peripheral neuropathies (excluding cranial nerve and carpal tunnel syndromes)	0.379	0.280412	0.477588	0.0503	5.1239e-14	2.99695386727689e-13	3.05514037470726e-13	Mental and behavioural disorders	Diseases of the nervous system	3	1	0
Depression	Primary Malignancy_Bladder	0.0809	-0.02592	0.18772	0.0545	0.13809	0.187744	0.188009	Mental and behavioural disorders	Neoplasms	3	1	0
Depression	Primary Malignancy_Breast	0.0478	0.005268	0.090332	0.0217	0.027412	0.0434377	0.0435377	Mental and behavioural disorders	Neoplasms	3	2, 3	0
Depression	Primary Malignancy_Other Skin and subcutaneous tissue	-0.0256	-0.0746	0.0234	0.025	0.30628	0.378946	0.3793	Mental and behavioural disorders	Neoplasms	3	1, 2	0
Depression	Raynaud's syndrome	0.1205	0.023676	0.217324	0.0494	0.014786	0.0247986	0.0248647	Mental and behavioural disorders	Diseases of the circulatory system	3	1	0
Depression	Retinal detachments and breaks	-0.0626	-0.141	0.0158	0.04	0.11764	0.162183	0.162425	Mental and behavioural disorders	Diseases of the eye and adnexa	3	1	0
Depression	Rheumatoid Arthritis	0.2973	0.22576	0.36884	0.0365	3.9431e-16	2.67335904509284e-15	2.73545847411444e-15	Mental and behavioural disorders	Diseases of the musculoskeletal system and connective tissue	3	3	0
Depression	Ulcerative colitis	0.1085	0.058912	0.158088	0.0253	1.8566e-05	4.77411428571429e-05	4.80376382113821e-05	Mental and behavioural disorders	Diseases of the digestive system	3	1, 2, 3	0
Depression	Urolithiasis	0.2193	0.165204	0.273396	0.0276	1.947e-15	1.26307918781726e-14	1.2909015625e-14	Mental and behavioural disorders	Diseases of the genitourinary system	3	1, 2	0
Diabetes type 2	All stroke	0.287	0.228984	0.345016	0.0296	2.723e-22	2.72940705882353e-21	2.80678461538462e-21	Endocrine, nutritional and metabolic diseases	Diseases of the circulatory system	2, 3	1, 2	0
Diabetes type 2	Asthma	0.2166	0.174068	0.259132	0.0217	2.0963e-23	2.25132050420168e-22	2.32051295652174e-22	Endocrine, nutritional and metabolic diseases	Diseases of the respiratory system	2, 3	2, 3	0
Diabetes type 2	Cataract	0.1538	0.110288	0.197312	0.0222	4.2174e-12	2.08504340425532e-11	2.11785017751479e-11	Endocrine, nutritional and metabolic diseases	Diseases of the eye and adnexa	2, 3	1, 2	0
Diabetes type 2	Depression	0.1553	0.116296	0.194304	0.0199	6.605e-15	4.12772127139364e-14	4.21461904761905e-14	Endocrine, nutritional and metabolic diseases	Mental and behavioural disorders	2, 3	3	0
Diabetes type 2	Diverticular disease of intestine (acute and chronic)	0.1662	0.12798	0.20442	0.0195	1.3214e-17	9.90468739002933e-17	1.01640012084592e-16	Endocrine, nutritional and metabolic diseases	Diseases of the digestive system	2, 3	1, 2	0
Diabetes type 2	Erectile dysfunction	0.4875	0.383228	0.591772	0.0532	5.0151e-20	4.40501567010309e-19	4.54393046263345e-19	Endocrine, nutritional and metabolic diseases	Diseases of the genitourinary system	2, 3	1	0
Diabetes type 2	Hearing loss	0.0277	-0.0164	0.0718	0.0225	0.2197	0.285052	0.285386	Endocrine, nutritional and metabolic diseases	Diseases of the ear and mastoid process	2, 3	3	0
Diabetes type 2	Hypertension	0.4838	0.452244	0.515356	0.0161	8.9181e-199	2.07224214545455e-196	2.838185325e-196	Endocrine, nutritional and metabolic diseases	Diseases of the circulatory system	2, 3	1, 2	0
Diabetes type 2	Hyperthyroidism (without hypo)	0.0848	0.020512	0.149088	0.0328	0.0097498	0.0167702	0.0168177	Endocrine, nutritional and metabolic diseases	Endocrine, nutritional and metabolic diseases	2, 3	1, 2	1
Diabetes type 2	Iron deficiency anaemia	0.3689	0.297556	0.440244	0.0364	3.6828e-24	4.11058375545852e-23	4.24271891402715e-23	Endocrine, nutritional and metabolic diseases	Diseases of the blood and blood-forming organs and certain disorders involving the immune mechanism	2, 3	1	0
Diabetes type 2	Irritable bowel syndrome	0.1222	0.03008	0.21432	0.047	0.0093499	0.0161694	0.0162158	Endocrine, nutritional and metabolic diseases	Diseases of the digestive system	2, 3	2, 3	0
Diabetes type 2	Ischaemic stroke and TIA	0.3143	0.225512	0.403088	0.0453	3.8836e-12	1.92747215533981e-11	1.95794962376238e-11	Endocrine, nutritional and metabolic diseases	Diseases of the circulatory system	2, 3	1	0
Diabetes type 2	Nonrheumatic valve disease	0.1885	0.132444	0.244556	0.0286	4.4461e-11	2.04025701974865e-10	2.0694278976234e-10	Endocrine, nutritional and metabolic diseases	Diseases of the circulatory system	2, 3	1, 2	0
Diabetes type 2	Obesity	0.5917	0.553676	0.629724	0.0194	2.8572e-204	7.3030032e-202	1.03920445714286e-201	Endocrine, nutritional and metabolic diseases	Endocrine, nutritional and metabolic diseases	2, 3	1, 2	1
Diabetes type 2	Osteoarthritis (excl spine)	0.2206	0.181008	0.260192	0.0202	9.1791e-28	1.19702957142857e-26	1.2430845e-26	Endocrine, nutritional and metabolic diseases	Diseases of the musculoskeletal system and connective tissue	2, 3	2, 3	0
Diabetes type 2	Osteoporosis	-0.1068	-0.163248	-0.050352	0.0288	0.0002095	0.000461689	0.000463881	Endocrine, nutritional and metabolic diseases	Diseases of the musculoskeletal system and connective tissue	2, 3	1	0
Diabetes type 2	Peptic ulcer disease	0.3519	0.28232	0.42148	0.0355	3.2246e-23	3.3779006557377e-22	3.47874220338983e-22	Endocrine, nutritional and metabolic diseases	Diseases of the digestive system	2, 3	1, 2	0
Diabetes type 2	Peripheral arterial disease	0.451	0.367308	0.534692	0.0427	3.9297e-26	4.76033800947867e-25	4.92857940886699e-25	Endocrine, nutritional and metabolic diseases	Diseases of the circulatory system	2, 3	1	0
Diabetes type 2	Polymyalgia Rheumatica	0.1689	0.088148	0.249652	0.0412	4.1392e-05	0.000101301	0.000101879	Endocrine, nutritional and metabolic diseases	Diseases of the musculoskeletal system and connective tissue	2, 3	1	0
Diabetes type 2	Primary Malignancy_Bladder	0.1036	0.013832	0.193368	0.0458	0.023737	0.0383756	0.0384687	Endocrine, nutritional and metabolic diseases	Neoplasms	2, 3	1	0
Diabetes type 2	Primary Malignancy_Breast	-0.0384	-0.080736	0.003936	0.0216	0.075802	0.108909	0.109097	Endocrine, nutritional and metabolic diseases	Neoplasms	2, 3	2, 3	0
Diabetes type 2	Primary Malignancy_Other Skin and subcutaneous tissue	-0.1162	-0.159908	-0.072492	0.0223	1.9084e-07	6.02206222222222e-07	6.073483e-07	Endocrine, nutritional and metabolic diseases	Neoplasms	2, 3	1, 2	0
Diabetes type 2	Primary Malignancy_Prostate	-0.0211	-0.06814	0.02594	0.024	0.38043	0.45597	0.456325	Endocrine, nutritional and metabolic diseases	Neoplasms	2, 3	1, 2	0
Diabetes type 2	Psoriasis	0.1964	0.143088	0.249712	0.0272	4.8249e-13	2.59084966386555e-12	2.63609343347639e-12	Endocrine, nutritional and metabolic diseases	Diseases of the skin and subcutaneous tissue	2, 3	1, 2	0
Diabetes type 2	Raynaud's syndrome	-0.144	-0.231416	-0.056584	0.0446	0.0012319	0.00244088	0.00245033	Endocrine, nutritional and metabolic diseases	Diseases of the circulatory system	2, 3	1	0
Diabetes type 2	Scoliosis	-0.0552	-0.12086	0.01046	0.0335	0.099658	0.139652	0.139873	Endocrine, nutritional and metabolic diseases	Diseases of the musculoskeletal system and connective tissue	2, 3	1, 2	0
Diabetes type 2	Sleep apnoea	0.4417	0.393092	0.490308	0.0248	8.8472e-71	4.27546460377358e-69	4.70235591666667e-69	Endocrine, nutritional and metabolic diseases	Diseases of the nervous system	2, 3	1, 2	0
Diabetes type 2	Spondylolisthesis	0.1751	0.088468	0.261732	0.0442	7.4949e-05	0.000175591	0.000176522	Endocrine, nutritional and metabolic diseases	Diseases of the musculoskeletal system and connective tissue	2, 3	1	0
Diabetes type 2	Spondylosis	0.2855	0.227288	0.343712	0.0297	8.0625e-22	7.89568965517241e-21	8.11348814229249e-21	Endocrine, nutritional and metabolic diseases	Diseases of the musculoskeletal system and connective tissue	2, 3	1	0
Diabetes type 2	Tinnitus	-0.0636	-0.1371	0.0099	0.0375	0.089728	0.12664	0.126845	Endocrine, nutritional and metabolic diseases	Diseases of the ear and mastoid process	2, 3	1, 2	0
Diabetes type 2	Urinary Incontinence	0.2713	0.215244	0.327356	0.0286	2.4351e-21	2.27989582417582e-20	2.33953381132075e-20	Endocrine, nutritional and metabolic diseases	Diseases of the genitourinary system	2, 3	1	0
Diabetes type 2	Urolithiasis	0.2013	0.151908	0.250692	0.0252	1.3952e-15	9.09727346938775e-15	9.29889842931937e-15	Endocrine, nutritional and metabolic diseases	Diseases of the genitourinary system	2, 3	1, 2	0
Diverticular disease of intestine (acute and chronic)	All stroke	0.2128	0.143808	0.281792	0.0352	1.4821e-09	5.87364837209302e-09	5.94280503937008e-09	Diseases of the digestive system	Diseases of the circulatory system	1, 2	1, 2	0
Diverticular disease of intestine (acute and chronic)	Anxiety disorders	0.2871	0.238296	0.335904	0.0249	9.4865e-31	1.46954509090909e-29	1.52864740506329e-29	Diseases of the digestive system	Mental and behavioural disorders	1, 2	1, 2	0
Diverticular disease of intestine (acute and chronic)	Chronic sinusitis	0.2031	0.10706	0.29914	0.049	3.4355e-05	8.49239651837524e-05	8.5417802734375e-05	Diseases of the digestive system	Diseases of the respiratory system	1, 2	1	0
Diverticular disease of intestine (acute and chronic)	Depression	0.2822	0.24202	0.32238	0.0205	3.2158e-43	7.61072666666667e-42	8.10636316831683e-42	Diseases of the digestive system	Mental and behavioural disorders	1, 2	3	0
Diverticular disease of intestine (acute and chronic)	Gout	0.1339	0.085684	0.182116	0.0246	5.3144e-08	1.78731663157895e-07	1.80406165333333e-07	Diseases of the digestive system	Diseases of the musculoskeletal system and connective tissue	1, 2	1, 2, 3	0
Diverticular disease of intestine (acute and chronic)	Hearing loss	0.0991	0.050296	0.147904	0.0249	7.0592e-05	0.000166451	0.000167344	Diseases of the digestive system	Diseases of the ear and mastoid process	1, 2	3	0
Diverticular disease of intestine (acute and chronic)	Hypertension	0.1938	0.154992	0.232608	0.0198	1.0392e-22	1.05404571428571e-21	1.08434557377049e-21	Diseases of the digestive system	Diseases of the circulatory system	1, 2	1, 2	0
Diverticular disease of intestine (acute and chronic)	Ischaemic stroke and TIA	0.2121	0.113512	0.310688	0.0503	2.4543e-05	6.24198089552239e-05	6.28004804020101e-05	Diseases of the digestive system	Diseases of the circulatory system	1, 2	1	0
Diverticular disease of intestine (acute and chronic)	Nonrheumatic valve disease	0.2185	0.161464	0.275536	0.0291	5.8359e-14	3.38244e-13	3.44737851508121e-13	Diseases of the digestive system	Diseases of the circulatory system	1, 2	1, 2	0
Diverticular disease of intestine (acute and chronic)	Peptic ulcer disease	0.3827	0.313512	0.451888	0.0353	2.0547e-27	2.6128423880597e-26	2.71050062176166e-26	Diseases of the digestive system	Diseases of the digestive system	1, 2	1, 2	1
Diverticular disease of intestine (acute and chronic)	Peripheral arterial disease	0.1843	0.09316	0.27544	0.0465	7.5144e-05	0.000175887	0.000176818	Diseases of the digestive system	Diseases of the circulatory system	1, 2	1	0
Diverticular disease of intestine (acute and chronic)	Primary Malignancy_Bladder	0.0561	-0.05072	0.16292	0.0545	0.30267	0.375364	0.375718	Diseases of the digestive system	Neoplasms	1, 2	1	0
Diverticular disease of intestine (acute and chronic)	Primary Malignancy_Colorectal	0.054	-0.025184	0.133184	0.0404	0.18134	0.241032	0.241344	Diseases of the digestive system	Neoplasms	1, 2	1, 2	0
Diverticular disease of intestine (acute and chronic)	Primary Malignancy_Other Skin and subcutaneous tissue	0.0015	-0.043776	0.046776	0.0231	0.94988	0.961923	0.961971	Diseases of the digestive system	Neoplasms	1, 2	1, 2	0
Diverticular disease of intestine (acute and chronic)	Raynaud's syndrome	0.0791	-0.018312	0.176512	0.0497	0.11141	0.154595	0.154831	Diseases of the digestive system	Diseases of the circulatory system	1, 2	1	0
Diverticular disease of intestine (acute and chronic)	Schizophrenia, schizotypal and delusional disorders	0.0312	-0.006236	0.068636	0.0191	0.10207	0.142954	0.143179	Diseases of the digestive system	Mental and behavioural disorders	1, 2	1, 2, 3	0
Diverticular disease of intestine (acute and chronic)	Scoliosis	0.1349	0.050228	0.219572	0.0432	0.0017875	0.00346125	0.00347403	Diseases of the digestive system	Diseases of the musculoskeletal system and connective tissue	1, 2	1, 2	0
Diverticular disease of intestine (acute and chronic)	Sleep apnoea	0.2945	0.250204	0.338796	0.0226	9.1605e-39	1.9511865e-37	2.06394982300885e-37	Diseases of the digestive system	Diseases of the nervous system	1, 2	1, 2	0
Diverticular disease of intestine (acute and chronic)	Ulcerative colitis	0.068	0.02488	0.11112	0.022	0.0019682	0.00379105	0.00380489	Diseases of the digestive system	Diseases of the digestive system	1, 2	1, 2, 3	1
Diverticular disease of intestine (acute and chronic)	Urolithiasis	0.1924	0.139872	0.244928	0.0268	7.5207e-13	3.94720928131417e-12	4.01419333333333e-12	Diseases of the digestive system	Diseases of the genitourinary system	1, 2	1, 2	0
Enthesopathies of the lower body	All stroke	0.2232	0.088744	0.357656	0.0686	0.0011374	0.00226947	0.00227838	Diseases of the musculoskeletal system and connective tissue	Diseases of the circulatory system	1, 2	1, 2	0
Enthesopathies of the lower body	Anxiety disorders	0.3626	0.261072	0.464128	0.0518	2.5295e-12	1.27271692913386e-11	1.29319417670683e-11	Diseases of the musculoskeletal system and connective tissue	Mental and behavioural disorders	1, 2	1, 2	0
Enthesopathies of the lower body	Asthma	0.3861	0.29104	0.48116	0.0485	1.627e-15	1.05817099236641e-14	1.08155143603133e-14	Diseases of the musculoskeletal system and connective tissue	Diseases of the respiratory system	1, 2	2, 3	0
Enthesopathies of the lower body	COPD	0.3099	0.207196	0.412604	0.0524	3.4092e-09	1.29286575667656e-08	1.30720228915663e-08	Diseases of the musculoskeletal system and connective tissue	Diseases of the respiratory system	1, 2	1, 2	0
Enthesopathies of the lower body	Coronary Heart Disease	0.2332	0.159112	0.307288	0.0378	6.8549e-10	2.803379904e-09	2.83781713821138e-09	Diseases of the musculoskeletal system and connective tissue	Diseases of the circulatory system	1, 2	2, 3	0
Enthesopathies of the lower body	Depression	0.3293	0.236788	0.421812	0.0472	3.0066e-12	1.50979756385069e-11	1.53402877755511e-11	Diseases of the musculoskeletal system and connective tissue	Mental and behavioural disorders	1, 2	3	0
Enthesopathies of the lower body	Diabetes type 2	0.2933	0.217448	0.369152	0.0387	3.5841e-14	2.1205925e-13	2.16235037914692e-13	Diseases of the musculoskeletal system and connective tissue	Endocrine, nutritional and metabolic diseases	1, 2	2, 3	0
Enthesopathies of the lower body	Diverticular disease of intestine (acute and chronic)	0.2639	0.17472	0.35308	0.0455	6.7261e-09	2.49158139130435e-08	2.51833097058824e-08	Diseases of the musculoskeletal system and connective tissue	Diseases of the digestive system	1, 2	1, 2	0
Enthesopathies of the lower body	Enthesopathies of the upper body	0.6226	0.500884	0.744316	0.0621	1.2468e-23	1.35609395744681e-22	1.39839330396476e-22	Diseases of the musculoskeletal system and connective tissue	Diseases of the musculoskeletal system and connective tissue	1, 2	1	1
Enthesopathies of the lower body	Erectile dysfunction	0.4051	0.215764	0.594436	0.0966	2.7657e-05	6.95096283185841e-05	6.99252452830189e-05	Diseases of the musculoskeletal system and connective tissue	Diseases of the genitourinary system	1, 2	1	0
Enthesopathies of the lower body	Female genital prolapse	0.2463	0.151044	0.341556	0.0486	4.0202e-07	1.24704262135922e-06	1.25742373464373e-06	Diseases of the musculoskeletal system and connective tissue	Diseases of the genitourinary system	1, 2	1, 2	0
Enthesopathies of the lower body	Gastro-oesophageal reflux disease	0.5713	0.476044	0.666556	0.0486	7.6866e-32	1.27577594805195e-30	1.33129820408163e-30	Diseases of the musculoskeletal system and connective tissue	Diseases of the digestive system	1, 2	2, 3	0
Enthesopathies of the lower body	Gout	0.2369	0.148308	0.325492	0.0452	1.5919e-07	5.0861205e-07	5.13035113924051e-07	Diseases of the musculoskeletal system and connective tissue	Diseases of the musculoskeletal system and connective tissue	1, 2	1, 2, 3	1
Enthesopathies of the lower body	Hyperplasia of prostate	0.1348	0.022296	0.247304	0.0574	0.018794	0.0309121	0.0309906	Diseases of the musculoskeletal system and connective tissue	Diseases of the genitourinary system	1, 2	1, 2	0
Enthesopathies of the lower body	Hypertension	0.2993	0.222076	0.376524	0.0394	3.1147e-14	1.84713995359629e-13	1.88361667458432e-13	Diseases of the musculoskeletal system and connective tissue	Diseases of the circulatory system	1, 2	1, 2	0
Enthesopathies of the lower body	Irritable bowel syndrome	0.7719	0.560612	0.983188	0.1078	8.0805e-13	4.22367239263804e-12	4.29497974947808e-12	Diseases of the musculoskeletal system and connective tissue	Diseases of the digestive system	1, 2	2, 3	0
Enthesopathies of the lower body	Ischaemic stroke and TIA	0.2789	0.109948	0.447852	0.0862	0.0012144	0.00241369	0.00242309	Diseases of the musculoskeletal system and connective tissue	Diseases of the circulatory system	1, 2	1	0
Enthesopathies of the lower body	Nonrheumatic valve disease	0.2391	0.107584	0.370616	0.0671	0.00036252	0.00077735	0.000780859	Diseases of the musculoskeletal system and connective tissue	Diseases of the circulatory system	1, 2	1, 2	0
Enthesopathies of the lower body	Obesity	0.4807	0.39936	0.56204	0.0415	4.4308e-31	7.078203e-30	7.37308287581699e-30	Diseases of the musculoskeletal system and connective tissue	Endocrine, nutritional and metabolic diseases	1, 2	1, 2	0
Enthesopathies of the lower body	Osteoarthritis (excl spine)	0.6938	0.601092	0.786508	0.0473	8.4403e-49	2.34493552173913e-47	2.52811809411765e-47	Diseases of the musculoskeletal system and connective tissue	Diseases of the musculoskeletal system and connective tissue	1, 2	2, 3	1
Enthesopathies of the lower body	Osteoporosis	0.0813	-0.038456	0.201056	0.0611	0.18281	0.242482	0.242793	Diseases of the musculoskeletal system and connective tissue	Diseases of the musculoskeletal system and connective tissue	1, 2	1	1
Enthesopathies of the lower body	Peptic ulcer disease	0.4806	0.332424	0.628776	0.0756	2.0153e-10	8.67189696969697e-10	8.78587979452055e-10	Diseases of the musculoskeletal system and connective tissue	Diseases of the digestive system	1, 2	1, 2	0
Enthesopathies of the lower body	Peripheral arterial disease	0.48	0.313988	0.646012	0.0847	1.457e-08	5.23046629213483e-08	5.28421937321937e-08	Diseases of the musculoskeletal system and connective tissue	Diseases of the circulatory system	1, 2	1	0
Enthesopathies of the lower body	Peripheral neuropathies (excluding cranial nerve and carpal tunnel syndromes)	0.6281	0.447192	0.809008	0.0923	1.0154e-11	4.96245200764818e-11	5.03939259259259e-11	Diseases of the musculoskeletal system and connective tissue	Diseases of the nervous system	1, 2	1	0
Enthesopathies of the lower body	Primary Malignancy_Bladder	0.1138	-0.122576	0.350176	0.1206	0.34524	0.419807	0.420163	Diseases of the musculoskeletal system and connective tissue	Neoplasms	1, 2	1	0
Enthesopathies of the lower body	Primary Malignancy_Breast	-0.0488	-0.14288	0.04528	0.048	0.30974	0.382782	0.383137	Diseases of the musculoskeletal system and connective tissue	Neoplasms	1, 2	2, 3	0
Enthesopathies of the lower body	Primary Malignancy_Colorectal	-0.0185	-0.157268	0.120268	0.0708	0.79401	0.837594	0.837774	Diseases of the musculoskeletal system and connective tissue	Neoplasms	1, 2	1, 2	0
Enthesopathies of the lower body	Primary Malignancy_Other Skin and subcutaneous tissue	0.0632	-0.029704	0.156104	0.0474	0.18249	0.242302	0.242614	Diseases of the musculoskeletal system and connective tissue	Neoplasms	1, 2	1, 2	0
Enthesopathies of the lower body	Primary Malignancy_Prostate	0.0279	-0.066768	0.122568	0.0483	0.56362	0.635751	0.636071	Diseases of the musculoskeletal system and connective tissue	Neoplasms	1, 2	1, 2	0
Enthesopathies of the lower body	Raynaud's syndrome	0.2628	0.065232	0.460368	0.1008	0.0091135	0.0157926	0.0158382	Diseases of the musculoskeletal system and connective tissue	Diseases of the circulatory system	1, 2	1	0
Enthesopathies of the lower body	Schizophrenia, schizotypal and delusional disorders	-0.1083	-0.181408	-0.035192	0.0373	0.0037049	0.0068671	0.00689019	Diseases of the musculoskeletal system and connective tissue	Mental and behavioural disorders	1, 2	1, 2, 3	0
Enthesopathies of the lower body	Scoliosis	0.2405	0.073704	0.407296	0.0851	0.0047378	0.00863753	0.00866555	Diseases of the musculoskeletal system and connective tissue	Diseases of the musculoskeletal system and connective tissue	1, 2	1, 2	1
Enthesopathies of the lower body	Sleep apnoea	0.3964	0.309964	0.482836	0.0441	2.5532e-19	2.1753264e-18	2.24153351724138e-18	Diseases of the musculoskeletal system and connective tissue	Diseases of the nervous system	1, 2	1, 2	0
Enthesopathies of the lower body	Spondylolisthesis	0.4661	0.262652	0.669548	0.1038	7.0615e-06	1.90794862579281e-05	1.92078835470085e-05	Diseases of the musculoskeletal system and connective tissue	Diseases of the musculoskeletal system and connective tissue	1, 2	1	1
Enthesopathies of the lower body	Spondylosis	0.8138	0.679344	0.948256	0.0686	1.656e-32	2.85995675675676e-31	2.99019574468085e-31	Diseases of the musculoskeletal system and connective tissue	Diseases of the musculoskeletal system and connective tissue	1, 2	1	1
Enthesopathies of the lower body	Thromboembolic	0.2873	0.1746	0.4	0.0575	5.7736e-07	1.77158722689076e-06	1.78609788578372e-06	Diseases of the musculoskeletal system and connective tissue	Diseases of the circulatory system	1, 2	1, 2	0
Enthesopathies of the lower body	Transient ischaemic attack	0.333	0.196192	0.469808	0.0698	1.862e-06	5.36558286358512e-06	5.40553249714937e-06	Diseases of the musculoskeletal system and connective tissue	Diseases of the circulatory system	1, 2	1, 2	0
Enthesopathies of the lower body	Urolithiasis	0.1445	0.036896	0.252104	0.0549	0.0085084	0.014865	0.0149087	Diseases of the musculoskeletal system and connective tissue	Diseases of the genitourinary system	1, 2	1, 2	0
Enthesopathies of the shoulder	Asthma	0.3137	0.252352	0.375048	0.0313	1.2871e-23	1.39399474576271e-22	1.43726166666667e-22	Diseases of the musculoskeletal system and connective tissue	Diseases of the respiratory system	1, 2	2, 3	0
Enthesopathies of the shoulder	Carpal tunnel syndrome	0.4598	0.405116	0.514484	0.0279	5.0021e-61	1.9977136875e-59	2.1957494137931e-59	Diseases of the musculoskeletal system and connective tissue	Diseases of the nervous system	1, 2	1, 2	0
Enthesopathies of the shoulder	Diabetes type 2	0.232	0.186332	0.277668	0.0233	2.1651e-23	2.31547933054393e-22	2.38629636363636e-22	Diseases of the musculoskeletal system and connective tissue	Endocrine, nutritional and metabolic diseases	1, 2	2, 3	0
Enthesopathies of the shoulder	Diverticular disease of intestine (acute and chronic)	0.2446	0.195992	0.293208	0.0248	5.9651e-23	6.12321108433735e-22	6.30171975103734e-22	Diseases of the musculoskeletal system and connective tissue	Diseases of the digestive system	1, 2	1, 2	0
Enthesopathies of the shoulder	Enthesopathies of the lower body	0.7183	0.6105	0.8261	0.055	5.8554e-39	1.25768087394958e-37	1.33105789285714e-37	Diseases of the musculoskeletal system and connective tissue	Diseases of the musculoskeletal system and connective tissue	1, 2	1, 2	1
Enthesopathies of the shoulder	Enthesopathies of the upper body	0.8756	0.83542	0.91578	0.0205	0	0	NA	Diseases of the musculoskeletal system and connective tissue	Diseases of the musculoskeletal system and connective tissue	1, 2	1	1
Enthesopathies of the shoulder	Erectile dysfunction	0.3173	0.200876	0.433724	0.0594	8.9837e-08	2.94766844672657e-07	2.97431732119636e-07	Diseases of the musculoskeletal system and connective tissue	Diseases of the genitourinary system	1, 2	1	0
Enthesopathies of the shoulder	Fibromatoses	0.2189	0.136188	0.301612	0.0422	2.0756e-07	6.53353891625616e-07	6.58912418952618e-07	Diseases of the musculoskeletal system and connective tissue	Diseases of the musculoskeletal system and connective tissue	1, 2	1	1
Enthesopathies of the shoulder	Glaucoma	0.0172	-0.03866	0.07306	0.0285	0.54689	0.61989	0.620215	Diseases of the musculoskeletal system and connective tissue	Diseases of the eye and adnexa	1, 2	1, 3	0
Enthesopathies of the shoulder	Hypothyroidism (without hyper)	0.1806	0.108472	0.252728	0.0368	9.2284e-07	2.76852e-06	2.79044019002375e-06	Diseases of the musculoskeletal system and connective tissue	Endocrine, nutritional and metabolic diseases	1, 2	1, 2	0
Enthesopathies of the shoulder	Nonrheumatic valve disease	0.1578	0.077636	0.237964	0.0409	0.00011425	0.00026027	0.000261583	Diseases of the musculoskeletal system and connective tissue	Diseases of the circulatory system	1, 2	1, 2	0
Enthesopathies of the shoulder	Obesity	0.3573	0.3083	0.4063	0.025	2.7132e-46	7.00498909090909e-45	7.50848608695652e-45	Diseases of the musculoskeletal system and connective tissue	Endocrine, nutritional and metabolic diseases	1, 2	1, 2	0
Enthesopathies of the shoulder	Osteoarthritis (excl spine)	0.5393	0.491868	0.586732	0.0242	2.1509e-110	2.39030452173913e-108	2.7380957e-108	Diseases of the musculoskeletal system and connective tissue	Diseases of the musculoskeletal system and connective tissue	1, 2	2, 3	1
Enthesopathies of the shoulder	Osteoporosis	0.1215	0.042512	0.200488	0.0403	0.0025694	0.00487919	0.00489648	Diseases of the musculoskeletal system and connective tissue	Diseases of the musculoskeletal system and connective tissue	1, 2	1	1
Enthesopathies of the shoulder	Primary Malignancy_Breast	-0.0598	-0.116052	-0.003548	0.0287	0.036917	0.0570495	0.0571719	Diseases of the musculoskeletal system and connective tissue	Neoplasms	1, 2	2, 3	0
Enthesopathies of the shoulder	Primary Malignancy_Other Skin and subcutaneous tissue	0.036	-0.02476	0.09676	0.031	0.24609	0.314346	0.314689	Diseases of the musculoskeletal system and connective tissue	Neoplasms	1, 2	1, 2	0
Enthesopathies of the shoulder	Raynaud's syndrome	0.1649	0.032796	0.297004	0.0674	0.014413	0.0242047	0.0242695	Diseases of the musculoskeletal system and connective tissue	Diseases of the circulatory system	1, 2	1	0
Enthesopathies of the shoulder	Retinal detachments and breaks	-0.0473	-0.131776	0.037176	0.0431	0.27212	0.342393	0.34274	Diseases of the musculoskeletal system and connective tissue	Diseases of the eye and adnexa	1, 2	1	0
Enthesopathies of the shoulder	Rheumatoid Arthritis	0.3105	0.235824	0.385176	0.0381	3.6456e-16	2.48484096e-15	2.54293084931507e-15	Diseases of the musculoskeletal system and connective tissue	Diseases of the musculoskeletal system and connective tissue	1, 2	3	1
Enthesopathies of the shoulder	Schizophrenia, schizotypal and delusional disorders	-0.1227	-0.171308	-0.074092	0.0248	7.1282e-07	2.15872976303318e-06	2.17606681055156e-06	Diseases of the musculoskeletal system and connective tissue	Mental and behavioural disorders	1, 2	1, 2, 3	0
Enthesopathies of the shoulder	Scoliosis	0.2077	0.107936	0.307464	0.0509	4.529e-05	0.000110039	0.000110661	Diseases of the musculoskeletal system and connective tissue	Diseases of the musculoskeletal system and connective tissue	1, 2	1, 2	1
Enthesopathies of the shoulder	Sleep apnoea	0.3414	0.280248	0.402552	0.0312	6.1528e-28	8.27713515789474e-27	8.5601250273224e-27	Diseases of the musculoskeletal system and connective tissue	Diseases of the nervous system	1, 2	1, 2	0
Enthesopathies of the shoulder	Spondylolisthesis	0.3259	0.191444	0.460356	0.0686	1.9905e-06	5.71653707865169e-06	5.75887840909091e-06	Diseases of the musculoskeletal system and connective tissue	Diseases of the musculoskeletal system and connective tissue	1, 2	1	1
Enthesopathies of the shoulder	Spondylosis	0.6396	0.568256	0.710944	0.0364	5.9622e-69	2.72131842857143e-67	3.03595224e-67	Diseases of the musculoskeletal system and connective tissue	Diseases of the musculoskeletal system and connective tissue	1, 2	1	1
Enthesopathies of the shoulder	Transient ischaemic attack	0.3563	0.258692	0.453908	0.0498	8.7246e-13	4.54582778004073e-12	4.62218095634096e-12	Diseases of the musculoskeletal system and connective tissue	Diseases of the circulatory system	1, 2	1, 2	0
Enthesopathies of the shoulder	Ulcerative colitis	0.0069	-0.05484	0.06864	0.0315	0.82569	0.866364	0.866532	Diseases of the musculoskeletal system and connective tissue	Diseases of the digestive system	1, 2	1, 2, 3	0
Enthesopathies of the shoulder	Urolithiasis	0.1454	0.080916	0.209884	0.0329	9.6197e-06	2.561245125e-05	2.5780796e-05	Diseases of the musculoskeletal system and connective tissue	Diseases of the genitourinary system	1, 2	1, 2	0
Enthesopathies of the upper body	Asthma	0.2982	0.230384	0.366016	0.0346	6.0625e-18	4.66739457831325e-17	4.79351708074534e-17	Diseases of the musculoskeletal system and connective tissue	Diseases of the respiratory system	1	2, 3	0
Enthesopathies of the upper body	Diabetes type 2	0.2091	0.150888	0.267312	0.0297	1.8656e-12	9.49895139442231e-12	9.65410081300813e-12	Diseases of the musculoskeletal system and connective tissue	Endocrine, nutritional and metabolic diseases	1	2, 3	0
Enthesopathies of the upper body	Diverticular disease of intestine (acute and chronic)	0.2277	0.170272	0.285128	0.0293	8.5401e-15	5.25987845783133e-14	5.36866533333333e-14	Diseases of the musculoskeletal system and connective tissue	Diseases of the digestive system	1	1, 2	0
Enthesopathies of the upper body	Erectile dysfunction	0.1544	0.021708	0.287092	0.0677	0.022525	0.0365549	0.0366445	Diseases of the musculoskeletal system and connective tissue	Diseases of the genitourinary system	1	1	0
Enthesopathies of the upper body	Fibromatoses	0.2287	0.144616	0.312784	0.0429	9.6095e-08	3.14895923076923e-07	3.17737493506494e-07	Diseases of the musculoskeletal system and connective tissue	Diseases of the musculoskeletal system and connective tissue	1	1	1
Enthesopathies of the upper body	Gastritis and duodeniti	0.5558	0.4676	0.644	0.045	4.6075e-35	8.85471428571429e-34	9.3100753968254e-34	Diseases of the musculoskeletal system and connective tissue	Diseases of the digestive system	1	1	0
Enthesopathies of the upper body	Gastro-oesophageal reflux disease	0.504	0.442064	0.565936	0.0316	4.2773e-57	1.58446069565217e-55	1.72857234920635e-55	Diseases of the musculoskeletal system and connective tissue	Diseases of the digestive system	1	2, 3	0
Enthesopathies of the upper body	Hypothyroidism (without hyper)	0.1361	0.06064	0.21156	0.0385	0.00041157	0.000877375	0.000881293	Diseases of the musculoskeletal system and connective tissue	Endocrine, nutritional and metabolic diseases	1	1, 2	0
Enthesopathies of the upper body	Obesity	0.3151	0.254536	0.375664	0.0309	1.8889e-24	2.12688475770925e-23	2.19595406392694e-23	Diseases of the musculoskeletal system and connective tissue	Endocrine, nutritional and metabolic diseases	1	1, 2	0
Enthesopathies of the upper body	Osteoarthritis (excl spine)	0.5165	0.456524	0.576476	0.0306	6.8679e-64	3.02661248275862e-62	3.3626295e-62	Diseases of the musculoskeletal system and connective tissue	Diseases of the musculoskeletal system and connective tissue	1	2, 3	1
Enthesopathies of the upper body	Osteoporosis	0.1501	0.060332	0.239868	0.0458	0.0010405	0.00209246	0.0021008	Diseases of the musculoskeletal system and connective tissue	Diseases of the musculoskeletal system and connective tissue	1	1	1
Enthesopathies of the upper body	Primary Malignancy_Breast	-0.1071	-0.175896	-0.038304	0.0351	0.0022605	0.00433121	0.00434685	Diseases of the musculoskeletal system and connective tissue	Neoplasms	1	2, 3	0
Enthesopathies of the upper body	Primary Malignancy_Other Skin and subcutaneous tissue	0.0381	-0.036576	0.112776	0.0381	0.31698	0.389895	0.390247	Diseases of the musculoskeletal system and connective tissue	Neoplasms	1	1, 2	0
Enthesopathies of the upper body	Raynaud's syndrome	0.0965	-0.051088	0.244088	0.0753	0.19973	0.2618	0.26212	Diseases of the musculoskeletal system and connective tissue	Diseases of the circulatory system	1	1	0
Enthesopathies of the upper body	Retinal detachments and breaks	0.0019	-0.107272	0.111072	0.0557	0.97277	0.980442	0.980472	Diseases of the musculoskeletal system and connective tissue	Diseases of the eye and adnexa	1	1	0
Enthesopathies of the upper body	Rheumatoid Arthritis	0.3142	0.224628	0.403772	0.0457	6.2917e-12	3.10455312741313e-11	3.15328114173228e-11	Diseases of the musculoskeletal system and connective tissue	Diseases of the musculoskeletal system and connective tissue	1	3	1
Enthesopathies of the upper body	Schizophrenia, schizotypal and delusional disorders	-0.1665	-0.226868	-0.106132	0.0308	6.6333e-08	2.21340924281984e-07	2.23391293650794e-07	Diseases of the musculoskeletal system and connective tissue	Mental and behavioural disorders	1	1, 2, 3	0
Enthesopathies of the upper body	Scoliosis	0.1567	0.037728	0.275672	0.0607	0.0098195	0.016856	0.0169036	Diseases of the musculoskeletal system and connective tissue	Diseases of the musculoskeletal system and connective tissue	1	1, 2	1
Enthesopathies of the upper body	Sleep apnoea	0.2616	0.190452	0.332748	0.0363	5.7984e-13	3.09409402922756e-12	3.14770285714286e-12	Diseases of the musculoskeletal system and connective tissue	Diseases of the nervous system	1	1, 2	0
Enthesopathies of the upper body	Spondylolisthesis	0.2378	0.088252	0.387348	0.0763	0.0018178	0.00350929	0.00352216	Diseases of the musculoskeletal system and connective tissue	Diseases of the musculoskeletal system and connective tissue	1	1	1
Enthesopathies of the upper body	Spondylosis	0.6511	0.565056	0.737144	0.0439	1.1132e-49	3.19701033707865e-48	3.45635024390244e-48	Diseases of the musculoskeletal system and connective tissue	Diseases of the musculoskeletal system and connective tissue	1	1	1
Enthesopathies of the upper body	Tendon disorders	0.9055	0.870612	0.940388	0.0178	0	0	NA	Diseases of the musculoskeletal system and connective tissue	Diseases of the musculoskeletal system and connective tissue	1	1, 2	1
Enthesopathies of the upper body	Transient ischaemic attack	0.322	0.209104	0.434896	0.0576	2.3319e-08	8.14253606557377e-08	8.22301578947368e-08	Diseases of the musculoskeletal system and connective tissue	Diseases of the circulatory system	1	1, 2	0
Enthesopathies of the upper body	Ulcerative colitis	0.0246	-0.04792	0.09712	0.037	0.50495	0.578768	0.5791	Diseases of the musculoskeletal system and connective tissue	Diseases of the digestive system	1	1, 2, 3	0
Enthesopathies of the upper body	Urolithiasis	0.1552	0.072488	0.237912	0.0422	0.00023776	0.000519858	0.000522292	Diseases of the musculoskeletal system and connective tissue	Diseases of the genitourinary system	1	1, 2	0
Erectile dysfunction	Abdominal aortic aneurysm	0.1514	-0.005008	0.307808	0.0798	0.057723	0.0850865	0.0852452	Diseases of the genitourinary system	Diseases of the circulatory system	1	1, 2	0
Erectile dysfunction	All stroke	0.4116	0.266756	0.556444	0.0739	2.5194e-08	8.73756635006784e-08	8.82309821182944e-08	Diseases of the genitourinary system	Diseases of the circulatory system	1	1, 2	0
Erectile dysfunction	Allergic and chronic rhinitis	0.0809	-0.058848	0.220648	0.0713	0.25632	0.324816	0.325157	Diseases of the genitourinary system	Diseases of the respiratory system	1	1, 2	0
Erectile dysfunction	Anxiety disorders	0.3157	0.187712	0.443688	0.0653	1.3241e-06	3.91260069364162e-06	3.94287555555556e-06	Diseases of the genitourinary system	Mental and behavioural disorders	1	1, 2	0
Erectile dysfunction	Atrial fibrillation	0.2096	0.114932	0.304268	0.0483	1.4467e-05	3.7655450101833e-05	3.78940144032922e-05	Diseases of the genitourinary system	Diseases of the circulatory system	1	2, 3	0
Erectile dysfunction	Bursitis	0.2146	-0.010408	0.439608	0.1148	0.061668	0.0903286	0.0904938	Diseases of the genitourinary system	Diseases of the musculoskeletal system and connective tissue	1	1	0
Erectile dysfunction	Carpal tunnel syndrome	0.2423	0.131364	0.353236	0.0566	1.8934e-05	4.86384964824121e-05	4.89400649746193e-05	Diseases of the genitourinary system	Diseases of the nervous system	1	1, 2	0
Erectile dysfunction	Cataract	0.1299	0.016808	0.242992	0.0577	0.024324	0.0391759	0.0392701	Diseases of the genitourinary system	Diseases of the eye and adnexa	1	1, 2	0
Erectile dysfunction	Cholelithiasis	0.2265	0.116544	0.336456	0.0561	5.3703e-05	0.000129251	0.000129969	Diseases of the genitourinary system	Diseases of the digestive system	1	1, 2	0
Erectile dysfunction	COPD	0.2968	0.199976	0.393624	0.0494	1.9159e-09	7.52940276497696e-09	7.6169488299532e-09	Diseases of the genitourinary system	Diseases of the respiratory system	1	1, 2	0
Erectile dysfunction	Depression	0.3818	0.269688	0.493912	0.0572	2.5372e-11	1.19211088235294e-10	1.20968374531835e-10	Diseases of the genitourinary system	Mental and behavioural disorders	1	3	0
Erectile dysfunction	Diverticular disease of intestine (acute and chronic)	0.1846	0.085228	0.283972	0.0507	0.00026859	0.000583276	0.000585973	Diseases of the genitourinary system	Diseases of the digestive system	1	1, 2	0
Erectile dysfunction	Essential tremor	0.1861	-0.031656	0.403856	0.1111	0.093754	0.13203	0.132242	Diseases of the genitourinary system	Diseases of the nervous system	1	1	0
Erectile dysfunction	Fibromyalgia	0.3048	0.10096	0.50864	0.104	0.0033691	0.00630873	0.00633043	Diseases of the genitourinary system	Diseases of the musculoskeletal system and connective tissue	1	1	0
Erectile dysfunction	Gastritis and duodeniti	0.4302	0.285944	0.574456	0.0736	5.081e-09	1.90146939970717e-08	1.92217325408618e-08	Diseases of the genitourinary system	Diseases of the digestive system	1	1	0
Erectile dysfunction	Gastro-oesophageal reflux disease	0.4118	0.296552	0.527048	0.0588	2.5217e-12	1.2712949112426e-11	1.29180044265594e-11	Diseases of the genitourinary system	Diseases of the digestive system	1	2, 3	0
Erectile dysfunction	Glaucoma	-0.0521	-0.167348	0.063148	0.0588	0.37512	0.450779	0.451136	Diseases of the genitourinary system	Diseases of the eye and adnexa	1	1, 3	0
Erectile dysfunction	Hearing loss	0.1346	0.019548	0.249652	0.0587	0.021898	0.0356359	0.0357239	Diseases of the genitourinary system	Diseases of the ear and mastoid process	1	3	0
Erectile dysfunction	Hyperplasia of prostate	0.2519	0.122932	0.380868	0.0658	0.00013068	0.00029533	0.000296799	Diseases of the genitourinary system	Diseases of the genitourinary system	1	1, 2	1
Erectile dysfunction	Hyperthyroidism (without hypo)	-0.0036	-0.169808	0.162608	0.0848	0.96619	0.975378	0.975415	Diseases of the genitourinary system	Endocrine, nutritional and metabolic diseases	1	1, 2	0
Erectile dysfunction	Hypothyroidism (without hyper)	0.1646	0.071304	0.257896	0.0476	0.00054832	0.00115161	0.00115661	Diseases of the genitourinary system	Endocrine, nutritional and metabolic diseases	1	1, 2	0
Erectile dysfunction	Insomnia	0.2171	-0.009084	0.443284	0.1154	0.059864	0.0879382	0.0881004	Diseases of the genitourinary system	Diseases of the nervous system	1	1	0
Erectile dysfunction	Intervertebral disc disorders	0.324	0.21032	0.43768	0.058	2.3772e-08	8.2780970027248e-08	8.35960110497238e-08	Diseases of the genitourinary system	Diseases of the musculoskeletal system and connective tissue	1	1, 2	0
Erectile dysfunction	Iron deficiency anaemia	0.1992	0.01692	0.38148	0.093	0.032171	0.0503855	0.0504978	Diseases of the genitourinary system	Diseases of the blood and blood-forming organs and certain disorders involving the immune mechanism	1	1	0
Erectile dysfunction	Irritable bowel syndrome	0.4822	0.205448	0.758952	0.1412	0.00063512	0.00132304	0.00132869	Diseases of the genitourinary system	Diseases of the digestive system	1	2, 3	0
Erectile dysfunction	Ischaemic stroke and TIA	0.431	0.224612	0.637388	0.1053	4.2479e-05	0.00010344	0.000104026	Diseases of the genitourinary system	Diseases of the circulatory system	1	1	0
Erectile dysfunction	Nonrheumatic valve disease	0.2674	0.12236	0.41244	0.074	0.00029965	0.000647089	0.000650043	Diseases of the genitourinary system	Diseases of the circulatory system	1	1, 2	0
Erectile dysfunction	Osteoarthritis (excl spine)	0.2865	0.183208	0.389792	0.0527	5.323e-08	1.78785650459921e-07	1.80457496671105e-07	Diseases of the genitourinary system	Diseases of the musculoskeletal system and connective tissue	1	2, 3	0
Erectile dysfunction	Peptic ulcer disease	0.397	0.227264	0.566736	0.0866	4.6158e-06	1.27408043196544e-05	1.28295052401747e-05	Diseases of the genitourinary system	Diseases of the digestive system	1	1, 2	0
Erectile dysfunction	Peripheral neuropathies (excluding cranial nerve and carpal tunnel syndromes)	0.4896	0.286348	0.692852	0.1037	2.3442e-06	6.67979397993311e-06	6.72867328072153e-06	Diseases of the genitourinary system	Diseases of the nervous system	1	1	0
Erectile dysfunction	Primary Malignancy_Bladder	0.0101	-0.21334	0.23354	0.114	0.92955	0.946209	0.946275	Diseases of the genitourinary system	Neoplasms	1	1	0
Erectile dysfunction	Primary Malignancy_Breast	0.0654	-0.02182	0.15262	0.0445	0.1419	0.192719	0.19299	Diseases of the genitourinary system	Neoplasms	1	2, 3	0
Erectile dysfunction	Primary Malignancy_Colorectal	0.0514	-0.095012	0.197812	0.0747	0.49113	0.564446	0.564777	Diseases of the genitourinary system	Neoplasms	1	1, 2	0
Erectile dysfunction	Psoriasis	0.196	0.05978	0.33222	0.0695	0.0047781	0.00870479	0.00873298	Diseases of the genitourinary system	Diseases of the skin and subcutaneous tissue	1	1, 2	0
Erectile dysfunction	Retinal detachments and breaks	-0.0669	-0.237028	0.103228	0.0868	0.44109	0.516931	0.51728	Diseases of the genitourinary system	Diseases of the eye and adnexa	1	1	0
Erectile dysfunction	Scoliosis	-0.0279	-0.207044	0.151244	0.0914	0.76029	0.810384	0.810594	Diseases of the genitourinary system	Diseases of the musculoskeletal system and connective tissue	1	1, 2	0
Erectile dysfunction	Sleep apnoea	0.3579	0.233244	0.482556	0.0636	1.795e-08	6.35459833795014e-08	6.41863764044944e-08	Diseases of the genitourinary system	Diseases of the nervous system	1	1, 2	0
Erectile dysfunction	Spondylolisthesis	0.4338	0.202912	0.664688	0.1178	0.00023015	0.000504947	0.000507326	Diseases of the genitourinary system	Diseases of the musculoskeletal system and connective tissue	1	1	0
Erectile dysfunction	Tinnitus	0.1149	-0.053268	0.283068	0.0858	0.18037	0.239993	0.240305	Diseases of the genitourinary system	Diseases of the ear and mastoid process	1	1, 2	0
Erectile dysfunction	Transient ischaemic attack	0.4173	0.243252	0.591348	0.0888	2.5834e-06	7.30439203539823e-06	7.35719955257271e-06	Diseases of the genitourinary system	Diseases of the circulatory system	1	1, 2	0
Erectile dysfunction	Ulcerative colitis	-0.046	-0.176928	0.084928	0.0668	0.49082	0.564344	0.564676	Diseases of the genitourinary system	Diseases of the digestive system	1	1, 2, 3	0
Erectile dysfunction	Urolithiasis	0.1069	-0.02638	0.24018	0.068	0.11573	0.159982	0.160222	Diseases of the genitourinary system	Diseases of the genitourinary system	1	1, 2	1
Erectile dysfunction	Vitamin B12 deficiency anaemia	0.2412	-0.004192	0.486592	0.1252	0.05405	0.0803675	0.0805215	Diseases of the genitourinary system	Diseases of the blood and blood-forming organs and certain disorders involving the immune mechanism	1	1	0
Essential tremor	Abdominal aortic aneurysm	0.1087	-0.056528	0.273928	0.0843	0.19762	0.259433	0.259752	Diseases of the nervous system	Diseases of the circulatory system	1	1, 2	0
Essential tremor	Allergic and chronic rhinitis	0.0103	-0.145128	0.165728	0.0793	0.89647	0.921887	0.921987	Diseases of the nervous system	Diseases of the respiratory system	1	1, 2	0
Essential tremor	Anxiety disorders	0.1035	-0.016256	0.223256	0.0611	0.090116	0.127117	0.127323	Diseases of the nervous system	Mental and behavioural disorders	1	1, 2	0
Essential tremor	Asthma	0.1356	0.035444	0.235756	0.0511	0.0079323	0.0139347	0.0139762	Diseases of the nervous system	Diseases of the respiratory system	1	2, 3	0
Essential tremor	Atrial fibrillation	0.0339	-0.067236	0.135036	0.0516	0.51072	0.584595	0.584927	Diseases of the nervous system	Diseases of the circulatory system	1	2, 3	0
Essential tremor	Bursitis	-0.0418	-0.276412	0.192812	0.1197	0.72684	0.782233	0.782467	Diseases of the nervous system	Diseases of the musculoskeletal system and connective tissue	1	1	0
Essential tremor	Carpal tunnel syndrome	0.0689	-0.032236	0.170036	0.0516	0.18199	0.24177	0.242083	Diseases of the nervous system	Diseases of the nervous system	1	1, 2	1
Essential tremor	Cholelithiasis	0.0615	-0.037676	0.160676	0.0506	0.22403	0.289935	0.29027	Diseases of the nervous system	Diseases of the digestive system	1	1, 2	0
Essential tremor	Chronic sinusitis	0.075896	-0.125592	0.277384	0.1028	0.4604	0.535875	0.536221	Diseases of the nervous system	Diseases of the respiratory system	1	1	0
Essential tremor	COPD	0.1446	0.043464	0.245736	0.0516	0.0050688	0.00916904	0.00919826	Diseases of the nervous system	Diseases of the respiratory system	1	1, 2	0
Essential tremor	Coronary Heart Disease	0.063	-0.020496	0.146496	0.0426	0.13937	0.189383	0.18965	Diseases of the nervous system	Diseases of the circulatory system	1	2, 3	0
Essential tremor	Depression	0.1378	0.034704	0.240896	0.0526	0.0087735	0.0152863	0.015331	Diseases of the nervous system	Mental and behavioural disorders	1	3	0
Essential tremor	Diabetes type 2	0.1239	0.037072	0.210728	0.0443	0.0051527	0.00930763	0.00933721	Diseases of the nervous system	Endocrine, nutritional and metabolic diseases	1	2, 3	0
Essential tremor	Diverticular disease of intestine (acute and chronic)	0.0181	-0.087544	0.123744	0.0539	0.73732	0.791512	0.79174	Diseases of the nervous system	Diseases of the digestive system	1	1, 2	0
Essential tremor	Enthesopathies of the lower body	0.1288	-0.054852	0.312452	0.0937	0.16917	0.226387	0.226688	Diseases of the nervous system	Diseases of the musculoskeletal system and connective tissue	1	1, 2	0
Essential tremor	Enthesopathies of the shoulder	-0.0127	-0.133632	0.108232	0.0617	0.83644	0.875129	0.875288	Diseases of the nervous system	Diseases of the musculoskeletal system and connective tissue	1	1, 2	0
Essential tremor	Enthesopathies of the upper body	-0.0637	-0.202076	0.074676	0.0706	0.36685	0.44216	0.442517	Diseases of the nervous system	Diseases of the musculoskeletal system and connective tissue	1	1	0
Essential tremor	Female genital prolapse	0.077466	-0.041702	0.196634	0.0608	0.203	0.265406	0.265726	Diseases of the nervous system	Diseases of the genitourinary system	1	1, 2	0
Essential tremor	Gastritis and duodeniti	0.023154	-0.135018	0.181326	0.0807	0.7741	0.820899	0.821093	Diseases of the nervous system	Diseases of the digestive system	1	1	0
Essential tremor	Gastro-oesophageal reflux disease	0.13074	0.01902	0.24246	0.057	0.0217	0.0353732	0.035461	Diseases of the nervous system	Diseases of the digestive system	1	2, 3	0
Essential tremor	Glaucoma	0.088708	-0.021836	0.199252	0.0564	0.116	0.160268	0.160509	Diseases of the nervous system	Diseases of the eye and adnexa	1	1, 3	0
Essential tremor	Gout	-0.0334	-0.12454	0.05774	0.0465	0.4724	0.547893	0.548237	Diseases of the nervous system	Diseases of the musculoskeletal system and connective tissue	1	1, 2, 3	0
Essential tremor	Hearing loss	0.1252	0.014264	0.236136	0.0566	0.027071	0.0429773	0.0430767	Diseases of the nervous system	Diseases of the ear and mastoid process	1	3	0
Essential tremor	Hyperplasia of prostate	0.0506	-0.071116	0.172316	0.0621	0.4157	0.492824	0.493184	Diseases of the nervous system	Diseases of the genitourinary system	1	1, 2	0
Essential tremor	Hypertension	0.099005	0.014137	0.183873	0.0433	0.0222	0.0360732	0.036162	Diseases of the nervous system	Diseases of the circulatory system	1	1, 2	0
Essential tremor	Hypothyroidism (without hyper)	0.037712	-0.051272	0.126696	0.0454	0.4061	0.483011	0.483371	Diseases of the nervous system	Endocrine, nutritional and metabolic diseases	1	1, 2	0
Essential tremor	Insomnia	0.13784	-0.105984	0.381664	0.1244	0.2679	0.338149	0.338498	Diseases of the nervous system	Diseases of the nervous system	1	1	1
Essential tremor	Ischaemic stroke and TIA	5.4079e-05	-0.228482	0.22859	0.1166	0.9996	0.9996	0.9996	Diseases of the nervous system	Diseases of the circulatory system	1	1	0
Essential tremor	Nonrheumatic valve disease	-0.0016777	-0.149462	0.146106	0.0754	0.9823	0.986546	0.986562	Diseases of the nervous system	Diseases of the circulatory system	1	1, 2	0
Essential tremor	Obesity	0.12492	0.027508	0.222332	0.0497	0.012	0.0203936	0.0204498	Diseases of the nervous system	Endocrine, nutritional and metabolic diseases	1	1, 2	0
Essential tremor	Osteoarthritis (excl spine)	0.11644	0.027652	0.205228	0.0453	0.0101	0.0172795	0.0173279	Diseases of the nervous system	Diseases of the musculoskeletal system and connective tissue	1	2, 3	0
Essential tremor	Osteoporosis	-0.080519	-0.202039	0.041001	0.062	0.1943	0.255732	0.25605	Diseases of the nervous system	Diseases of the musculoskeletal system and connective tissue	1	1	0
Essential tremor	Peptic ulcer disease	-0.010064	-0.19646	0.176332	0.0951	0.9158	0.936314	0.936396	Diseases of the nervous system	Diseases of the digestive system	1	1, 2	0
Essential tremor	Peripheral arterial disease	-0.030536	-0.22634	0.165268	0.0999	0.7598	0.810381	0.810592	Diseases of the nervous system	Diseases of the circulatory system	1	1	0
Essential tremor	Peripheral neuropathies (excluding cranial nerve and carpal tunnel syndromes)	0.15608	-0.036196	0.348356	0.0981	0.1115	0.154636	0.154871	Diseases of the nervous system	Diseases of the nervous system	1	1	1
Essential tremor	Polymyalgia Rheumatica	0.26546	0.047704	0.483216	0.1111	0.0169	0.0279951	0.0280674	Diseases of the nervous system	Diseases of the musculoskeletal system and connective tissue	1	1	0
Essential tremor	Primary Malignancy_Bladder	0.21301	-0.045906	0.471926	0.1321	0.1068	0.148844	0.149075	Diseases of the nervous system	Neoplasms	1	1	0
Essential tremor	Primary Malignancy_Breast	-0.00035468	-0.100119	0.0994093	0.0509	0.9944	0.995569	0.995573	Diseases of the nervous system	Neoplasms	1	2, 3	0
Essential tremor	Primary Malignancy_Colorectal	0.011396	-0.161084	0.183876	0.088	0.897	0.921887	0.921987	Diseases of the nervous system	Neoplasms	1	1, 2	0
Essential tremor	Primary Malignancy_Prostate	0.021067	-0.097513	0.139647	0.0605	0.7277	0.782822	0.783054	Diseases of the nervous system	Neoplasms	1	1, 2	0
Essential tremor	Raynaud's syndrome	0.077355	-0.143145	0.297855	0.1125	0.4915	0.564618	0.564948	Diseases of the nervous system	Diseases of the circulatory system	1	1	0
Essential tremor	Rheumatoid Arthritis	-0.040654	-0.159234	0.077926	0.0605	0.5013	0.574842	0.575173	Diseases of the nervous system	Diseases of the musculoskeletal system and connective tissue	1	3	0
Essential tremor	Schizophrenia, schizotypal and delusional disorders	-0.008301	-0.103753	0.087151	0.0487	0.8647	0.896622	0.896752	Diseases of the nervous system	Mental and behavioural disorders	1	1, 2, 3	0
Essential tremor	Scoliosis	-0.0063385	-0.195871	0.183194	0.0967	0.9477	0.960857	0.96091	Diseases of the nervous system	Diseases of the musculoskeletal system and connective tissue	1	1, 2	0
Essential tremor	Sleep apnoea	0.14711	0.040486	0.253734	0.0544	0.0068	0.0120282	0.0120647	Diseases of the nervous system	Diseases of the nervous system	1	1, 2	1
Essential tremor	Spondylolisthesis	0.13498	-0.081404	0.351364	0.1104	0.2215	0.287096	0.287431	Diseases of the nervous system	Diseases of the musculoskeletal system and connective tissue	1	1	0
Essential tremor	Spondylosis	0.12312	-0.03172	0.27796	0.079	0.1191	0.164019	0.164263	Diseases of the nervous system	Diseases of the musculoskeletal system and connective tissue	1	1	0
Essential tremor	Tinnitus	0.17627	-0.012478	0.365018	0.0963	0.0672	0.0975431	0.0977164	Diseases of the nervous system	Diseases of the ear and mastoid process	1	1, 2	0
Essential tremor	Transient ischaemic attack	0.097658	-0.068354	0.26367	0.0847	0.2488	0.317015	0.317357	Diseases of the nervous system	Diseases of the circulatory system	1	1, 2	0
Essential tremor	Ulcerative colitis	0.016897	-0.097567	0.131361	0.0584	0.7722	0.820001	0.820201	Diseases of the nervous system	Diseases of the digestive system	1	1, 2, 3	0
Essential tremor	Urolithiasis	0.050246	-0.087934	0.188426	0.0705	0.4759	0.550906	0.551247	Diseases of the nervous system	Diseases of the genitourinary system	1	1, 2	0
Female genital prolapse	Abdominal aortic aneurysm	0.0858	-0.000832	0.172432	0.0442	0.052133	0.0778341	0.0779851	Diseases of the genitourinary system	Diseases of the circulatory system	1, 2	1, 2	0
Female genital prolapse	All stroke	0.145	0.069736	0.220264	0.0384	0.00015948	0.000357258	0.000359006	Diseases of the genitourinary system	Diseases of the circulatory system	1, 2	1, 2	0
Female genital prolapse	Anxiety disorders	0.1665	0.104564	0.228436	0.0316	1.3693e-07	4.40797329974811e-07	4.4467318877551e-07	Diseases of the genitourinary system	Mental and behavioural disorders	1, 2	1, 2	0
Female genital prolapse	Carpal tunnel syndrome	0.0814	0.023384	0.139416	0.0296	0.0059215	0.0105842	0.010617	Diseases of the genitourinary system	Diseases of the nervous system	1, 2	1, 2	0
Female genital prolapse	Coronary Heart Disease	0.1614	0.11338	0.20942	0.0245	4.5277e-11	2.07397870967742e-10	2.10356281021898e-10	Diseases of the genitourinary system	Diseases of the circulatory system	1, 2	2, 3	0
Female genital prolapse	Depression	0.1862	0.137788	0.234612	0.0247	5.1923e-14	3.03002712328767e-13	3.08869060747664e-13	Diseases of the genitourinary system	Mental and behavioural disorders	1, 2	3	0
Female genital prolapse	Diabetes type 2	0.1271	0.083392	0.170808	0.0223	1.1494e-08	4.16718638297872e-08	4.21060776978417e-08	Diseases of the genitourinary system	Endocrine, nutritional and metabolic diseases	1, 2	2, 3	0
Female genital prolapse	Diverticular disease of intestine (acute and chronic)	0.2857	0.236896	0.334504	0.0249	1.8585e-30	2.79611364705882e-29	2.90478294478528e-29	Diseases of the genitourinary system	Diseases of the digestive system	1, 2	1, 2	0
Female genital prolapse	Enthesopathies of the shoulder	0.1998	0.139824	0.259776	0.0306	6.5465e-11	2.94074762741652e-10	2.98164382826476e-10	Diseases of the genitourinary system	Diseases of the musculoskeletal system and connective tissue	1, 2	1, 2	0
Female genital prolapse	Enthesopathies of the upper body	0.1708	0.0973	0.2443	0.0375	5.3179e-06	1.4631380409042e-05	1.47327240478781e-05	Diseases of the genitourinary system	Diseases of the musculoskeletal system and connective tissue	1, 2	1	0
Female genital prolapse	Erectile dysfunction	0.2486	0.148248	0.348952	0.0512	1.2099e-06	3.59175888501742e-06	3.61974782608696e-06	Diseases of the genitourinary system	Diseases of the genitourinary system	1, 2	1	1
Female genital prolapse	Fibromatoses	0.0333	-0.051176	0.117776	0.0431	0.44032	0.516265	0.516615	Diseases of the genitourinary system	Diseases of the musculoskeletal system and connective tissue	1, 2	1	0
Female genital prolapse	Glaucoma	-0.0054	-0.061652	0.050852	0.0287	0.85104	0.886052	0.886195	Diseases of the genitourinary system	Diseases of the eye and adnexa	1, 2	1, 3	0
Female genital prolapse	Gout	0.0664	0.016812	0.115988	0.0253	0.0087957	0.0153146	0.0153593	Diseases of the genitourinary system	Diseases of the musculoskeletal system and connective tissue	1, 2	1, 2, 3	0
Female genital prolapse	Hypertension	0.1459	0.101212	0.190588	0.0228	1.592e-10	6.89686779661017e-10	6.98833103448276e-10	Diseases of the genitourinary system	Diseases of the circulatory system	1, 2	1, 2	0
Female genital prolapse	Ischaemic stroke and TIA	0.1619	0.060372	0.263428	0.0518	0.0017804	0.00345467	0.00346747	Diseases of the genitourinary system	Diseases of the circulatory system	1, 2	1	0
Female genital prolapse	Nonrheumatic valve disease	0.0915	0.01996	0.16304	0.0365	0.012031	0.0204191	0.0204752	Diseases of the genitourinary system	Diseases of the circulatory system	1, 2	1, 2	0
Female genital prolapse	Polymyalgia Rheumatica	0.1851	0.072792	0.297408	0.0573	0.0012292	0.00243931	0.00244878	Diseases of the genitourinary system	Diseases of the musculoskeletal system and connective tissue	1, 2	1	0
Female genital prolapse	Primary Malignancy_Colorectal	-0.0403	-0.12458	0.04398	0.043	0.34895	0.423512	0.423868	Diseases of the genitourinary system	Neoplasms	1, 2	1, 2	0
Female genital prolapse	Primary Malignancy_Prostate	0.035	-0.03164	0.10164	0.034	0.3044	0.377143	0.377498	Diseases of the genitourinary system	Neoplasms	1, 2	1, 2	0
Female genital prolapse	Raynaud's syndrome	0.1899	0.062696	0.317104	0.0649	0.0034454	0.00644688	0.00646902	Diseases of the genitourinary system	Diseases of the circulatory system	1, 2	1	0
Female genital prolapse	Scoliosis	0.1416	0.036544	0.246656	0.0536	0.008298	0.0145272	0.0145701	Diseases of the genitourinary system	Diseases of the musculoskeletal system and connective tissue	1, 2	1, 2	0
Female genital prolapse	Spondylolisthesis	0.1024	-0.014024	0.218824	0.0594	0.084872	0.120451	0.12065	Diseases of the genitourinary system	Diseases of the musculoskeletal system and connective tissue	1, 2	1	0
Female genital prolapse	Transient ischaemic attack	0.2261	0.131236	0.320964	0.0484	2.9835e-06	8.39848678414097e-06	8.45878730512249e-06	Diseases of the genitourinary system	Diseases of the circulatory system	1, 2	1, 2	0
Female genital prolapse	Ulcerative colitis	0.0418	-0.021704	0.105304	0.0324	0.1979	0.259668	0.259986	Diseases of the genitourinary system	Diseases of the digestive system	1, 2	1, 2, 3	0
Female genital prolapse	Urolithiasis	0.1377	0.062436	0.212964	0.0384	0.00033836	0.000727374	0.000730674	Diseases of the genitourinary system	Diseases of the genitourinary system	1, 2	1, 2	1
Fibromatoses	Alcohol Problems	0.1928	0.082844	0.302756	0.0561	0.00058544	0.00122554	0.00123083	Diseases of the musculoskeletal system and connective tissue	Mental and behavioural disorders	1	1	0
Fibromatoses	All stroke	0.0218	-0.079532	0.123132	0.0517	0.6732	0.735874	0.736143	Diseases of the musculoskeletal system and connective tissue	Diseases of the circulatory system	1	1, 2	0
Fibromatoses	Asthma	0.0406	-0.034664	0.115864	0.0384	0.29116	0.36232	0.362668	Diseases of the musculoskeletal system and connective tissue	Diseases of the respiratory system	1	2, 3	0
Fibromatoses	Bursitis	0.0538	-0.094768	0.202368	0.0758	0.47777	0.55257	0.55291	Diseases of the musculoskeletal system and connective tissue	Diseases of the musculoskeletal system and connective tissue	1	1	1
Fibromatoses	Chronic kidney disease	0.031	-0.05426	0.11626	0.0435	0.47671	0.551594	0.551934	Diseases of the musculoskeletal system and connective tissue	Diseases of the genitourinary system	1	1, 3	0
Fibromatoses	Chronic sinusitis	0.1085	-0.054376	0.271376	0.0831	0.1916	0.252829	0.253147	Diseases of the musculoskeletal system and connective tissue	Diseases of the respiratory system	1	1	0
Fibromatoses	Coronary Heart Disease	-0.0508	-0.119596	0.017996	0.0351	0.14739	0.19975	0.200029	Diseases of the musculoskeletal system and connective tissue	Diseases of the circulatory system	1	2, 3	0
Fibromatoses	Diabetes type 2	-0.0158	-0.06872	0.03712	0.027	0.55832	0.631725	0.632051	Diseases of the musculoskeletal system and connective tissue	Endocrine, nutritional and metabolic diseases	1	2, 3	0
Fibromatoses	Diverticular disease of intestine (acute and chronic)	0.0224	-0.04032	0.08512	0.032	0.48345	0.557192	0.557526	Diseases of the musculoskeletal system and connective tissue	Diseases of the digestive system	1	1, 2	0
Fibromatoses	Enthesopathies of the lower body	0.0609	-0.0567	0.1785	0.06	0.30985	0.382782	0.383137	Diseases of the musculoskeletal system and connective tissue	Diseases of the musculoskeletal system and connective tissue	1	1, 2	1
Fibromatoses	Erectile dysfunction	0.0964	-0.044916	0.237716	0.0721	0.18104	0.240759	0.241071	Diseases of the musculoskeletal system and connective tissue	Diseases of the genitourinary system	1	1	0
Fibromatoses	Essential tremor	0.022865	-0.121391	0.167121	0.0736	0.7559	0.807726	0.807943	Diseases of the musculoskeletal system and connective tissue	Diseases of the nervous system	1	1	0
Fibromatoses	Fibromyalgia	0.0857	-0.05444	0.22584	0.0715	0.2303	0.297159	0.297498	Diseases of the musculoskeletal system and connective tissue	Diseases of the musculoskeletal system and connective tissue	1	1	1
Fibromatoses	Gastro-oesophageal reflux disease	0.0144	-0.059688	0.088488	0.0378	0.7037	0.761498	0.761743	Diseases of the musculoskeletal system and connective tissue	Diseases of the digestive system	1	2, 3	0
Fibromatoses	Heart failure	-0.0476	-0.143052	0.047852	0.0487	0.3281	0.401255	0.401607	Diseases of the musculoskeletal system and connective tissue	Diseases of the circulatory system	1	2, 3	0
Fibromatoses	Hyperplasia of prostate	0.0531	-0.036864	0.143064	0.0459	0.24791	0.31609	0.316431	Diseases of the musculoskeletal system and connective tissue	Diseases of the genitourinary system	1	1, 2	0
Fibromatoses	Hypertension	-0.0032	-0.067292	0.060892	0.0327	0.9219	0.940294	0.940368	Diseases of the musculoskeletal system and connective tissue	Diseases of the circulatory system	1	1, 2	0
Fibromatoses	Hypothyroidism (without hyper)	-0.0456	-0.122432	0.031232	0.0392	0.2449	0.313452	0.313797	Diseases of the musculoskeletal system and connective tissue	Endocrine, nutritional and metabolic diseases	1	1, 2	0
Fibromatoses	Insomnia	-0.0026	-0.16332	0.15812	0.082	0.9743	0.981401	0.981429	Diseases of the musculoskeletal system and connective tissue	Diseases of the nervous system	1	1	0
Fibromatoses	Intervertebral disc disorders	0.0078	-0.079616	0.095216	0.0446	0.8607	0.892837	0.892967	Diseases of the musculoskeletal system and connective tissue	Diseases of the musculoskeletal system and connective tissue	1	1, 2	1
Fibromatoses	Irritable bowel syndrome	-0.0037	-0.16344	0.15604	0.0815	0.9638	0.973705	0.973744	Diseases of the musculoskeletal system and connective tissue	Diseases of the digestive system	1	2, 3	0
Fibromatoses	Ischaemic stroke and TIA	0.1311	-0.030992	0.293192	0.0827	0.1128	0.156226	0.156463	Diseases of the musculoskeletal system and connective tissue	Diseases of the circulatory system	1	1	0
Fibromatoses	Nonrheumatic valve disease	-0.0762	-0.189292	0.036892	0.0577	0.1861	0.246334	0.246648	Diseases of the musculoskeletal system and connective tissue	Diseases of the circulatory system	1	1, 2	0
Fibromatoses	Obesity	-0.0324	-0.091788	0.026988	0.0303	0.2843	0.354993	0.35534	Diseases of the musculoskeletal system and connective tissue	Endocrine, nutritional and metabolic diseases	1	1, 2	0
Fibromatoses	Osteoporosis	0.0385	-0.050876	0.127876	0.0456	0.399	0.476388	0.476751	Diseases of the musculoskeletal system and connective tissue	Diseases of the musculoskeletal system and connective tissue	1	1	1
Fibromatoses	Peripheral arterial disease	0.0466	-0.102752	0.195952	0.0762	0.5409	0.614462	0.614791	Diseases of the musculoskeletal system and connective tissue	Diseases of the circulatory system	1	1	0
Fibromatoses	Primary Malignancy_Breast	0.0125	-0.05316	0.07816	0.0335	0.7093	0.766692	0.766935	Diseases of the musculoskeletal system and connective tissue	Neoplasms	1	2, 3	0
Fibromatoses	Primary Malignancy_Colorectal	0.0146	-0.091632	0.120832	0.0542	0.788	0.832628	0.832814	Diseases of the musculoskeletal system and connective tissue	Neoplasms	1	1, 2	0
Fibromatoses	Primary Malignancy_Other Skin and subcutaneous tissue	-0.0005	-0.079096	0.078096	0.0401	0.9904	0.99273	0.99274	Diseases of the musculoskeletal system and connective tissue	Neoplasms	1	1, 2	0
Fibromatoses	Rheumatoid Arthritis	0.0466	-0.050224	0.143424	0.0494	0.3459	0.420209	0.420564	Diseases of the musculoskeletal system and connective tissue	Diseases of the musculoskeletal system and connective tissue	1	3	1
Fibromatoses	Tendon disorders	0.1159	0.027896	0.203904	0.0449	0.0097	0.0166958	0.0167432	Diseases of the musculoskeletal system and connective tissue	Diseases of the musculoskeletal system and connective tissue	1	1, 2	1
Fibromatoses	Tinnitus	0.0579	-0.059112	0.174912	0.0597	0.3314	0.40471	0.405062	Diseases of the musculoskeletal system and connective tissue	Diseases of the ear and mastoid process	1	1, 2	0
Fibromatoses	Vitamin B12 deficiency anaemia	0.0997	-0.037892	0.237292	0.0702	0.15548	0.209382	0.209667	Diseases of the musculoskeletal system and connective tissue	Diseases of the blood and blood-forming organs and certain disorders involving the immune mechanism	1	1	0
Fibromyalgia	Abdominal aortic aneurysm	0.2012	0.040284	0.362116	0.0821	0.014256	0.0239726	0.0240369	Diseases of the musculoskeletal system and connective tissue	Diseases of the circulatory system	1	1, 2	0
Fibromyalgia	All stroke	0.2382	0.081988	0.394412	0.0797	0.00281	0.00530847	0.00532707	Diseases of the musculoskeletal system and connective tissue	Diseases of the circulatory system	1	1, 2	0
Fibromyalgia	Anxiety disorders	0.6143	0.50454	0.72406	0.056	5.3668e-28	7.25795809523809e-27	7.50762241758242e-27	Diseases of the musculoskeletal system and connective tissue	Mental and behavioural disorders	1	1, 2	0
Fibromyalgia	Asthma	0.4534	0.339328	0.567472	0.0582	6.9721e-15	4.34650917073171e-14	4.43774165e-14	Diseases of the musculoskeletal system and connective tissue	Diseases of the respiratory system	1	2, 3	0
Fibromyalgia	Atrial fibrillation	0.1041	0.013156	0.195044	0.0464	0.024851	0.039924	0.0400194	Diseases of the musculoskeletal system and connective tissue	Diseases of the circulatory system	1	2, 3	0
Fibromyalgia	Cholelithiasis	0.3288	0.223352	0.434248	0.0538	9.6849e-10	3.91068e-09	3.95790616372392e-09	Diseases of the musculoskeletal system and connective tissue	Diseases of the digestive system	1	1, 2	0
Fibromyalgia	Chronic kidney disease	0.2089	0.090516	0.327284	0.0604	0.00054818	0.00115161	0.00115661	Diseases of the musculoskeletal system and connective tissue	Diseases of the genitourinary system	1	1, 3	0
Fibromyalgia	Chronic sinusitis	0.5264	0.317268	0.735532	0.1067	8.0091e-07	2.41977063829787e-06	2.439135e-06	Diseases of the musculoskeletal system and connective tissue	Diseases of the respiratory system	1	1	0
Fibromyalgia	Coronary Heart Disease	0.2823	0.19018	0.37442	0.047	1.9371e-09	7.59390736196319e-09	7.68201962616822e-09	Diseases of the musculoskeletal system and connective tissue	Diseases of the circulatory system	1	2, 3	0
Fibromyalgia	Diabetes type 2	0.3028	0.22244	0.38316	0.041	1.5724e-13	8.7370747826087e-13	8.89628977777778e-13	Diseases of the musculoskeletal system and connective tissue	Endocrine, nutritional and metabolic diseases	1	2, 3	0
Fibromyalgia	Diverticular disease of intestine (acute and chronic)	0.3807	0.285248	0.476152	0.0487	5.49e-15	3.4648e-14	3.53861772151899e-14	Diseases of the musculoskeletal system and connective tissue	Diseases of the digestive system	1	1, 2	0
Fibromyalgia	Enthesopathies of the lower body	0.5693	0.373496	0.765104	0.0999	1.1973e-08	4.32856973125884e-08	4.37349469153515e-08	Diseases of the musculoskeletal system and connective tissue	Diseases of the musculoskeletal system and connective tissue	1	1, 2	1
Fibromyalgia	Enthesopathies of the shoulder	0.6306	0.507316	0.753884	0.0629	1.1896e-23	1.29940923076923e-22	1.34014230088496e-22	Diseases of the musculoskeletal system and connective tissue	Diseases of the musculoskeletal system and connective tissue	1	1, 2	1
Fibromyalgia	Enthesopathies of the upper body	0.6857	0.53282	0.83858	0.078	1.4508e-18	1.16979331230284e-17	1.20317159609121e-17	Diseases of the musculoskeletal system and connective tissue	Diseases of the musculoskeletal system and connective tissue	1	1	1
Fibromyalgia	Essential tremor	0.21878	0.01298	0.42458	0.105	0.0373	0.0575023	0.0576249	Diseases of the musculoskeletal system and connective tissue	Diseases of the nervous system	1	1	0
Fibromyalgia	Female genital prolapse	0.2107	0.103684	0.317716	0.0546	0.00011334	0.000258658	0.000259967	Diseases of the musculoskeletal system and connective tissue	Diseases of the genitourinary system	1	1, 2	0
Fibromyalgia	Gastritis and duodeniti	0.7623	0.611968	0.912632	0.0767	3.0086e-23	3.17767834710744e-22	3.27345965811966e-22	Diseases of the musculoskeletal system and connective tissue	Diseases of the digestive system	1	1	0
Fibromyalgia	Gastro-oesophageal reflux disease	0.6262	0.50762	0.74478	0.0605	4.5636e-25	5.32628383561644e-24	5.50659981042654e-24	Diseases of the musculoskeletal system and connective tissue	Diseases of the digestive system	1	2, 3	0
Fibromyalgia	Gout	0.1392	0.0412	0.2372	0.05	0.0053769	0.00968524	0.00971582	Diseases of the musculoskeletal system and connective tissue	Diseases of the musculoskeletal system and connective tissue	1	1, 2, 3	1
Fibromyalgia	Hearing loss	0.2604	0.154364	0.366436	0.0541	1.4824e-06	4.35518896551724e-06	4.38859348837209e-06	Diseases of the musculoskeletal system and connective tissue	Diseases of the ear and mastoid process	1	3	0
Fibromyalgia	Heart failure	0.2511	0.13644	0.36576	0.0585	1.7465e-05	4.50459535822402e-05	4.53271049949032e-05	Diseases of the musculoskeletal system and connective tissue	Diseases of the circulatory system	1	2, 3	0
Fibromyalgia	Hypertension	0.261	0.176524	0.345476	0.0431	1.4117e-09	5.61167216174184e-09	5.6780224328594e-09	Diseases of the musculoskeletal system and connective tissue	Diseases of the circulatory system	1	1, 2	0
Fibromyalgia	Insomnia	0.4234	0.200548	0.646252	0.1137	0.00019576	0.000432092	0.000434151	Diseases of the musculoskeletal system and connective tissue	Diseases of the nervous system	1	1	0
Fibromyalgia	Irritable bowel syndrome	0.6525	0.40456	0.90044	0.1265	2.5016e-07	7.85514692874693e-07	7.92173333333333e-07	Diseases of the musculoskeletal system and connective tissue	Diseases of the digestive system	1	2, 3	0
Fibromyalgia	Ischaemic stroke and TIA	0.2945	0.09262	0.49638	0.103	0.0042385	0.00777718	0.00780276	Diseases of the musculoskeletal system and connective tissue	Diseases of the circulatory system	1	1	0
Fibromyalgia	Nonrheumatic valve disease	0.1654	0.022516	0.308284	0.0729	0.023227	0.0375986	0.0376902	Diseases of the musculoskeletal system and connective tissue	Diseases of the circulatory system	1	1, 2	0
Fibromyalgia	Obesity	0.428	0.335292	0.520708	0.0473	1.4988e-19	1.29862128813559e-18	1.338928e-18	Diseases of the musculoskeletal system and connective tissue	Endocrine, nutritional and metabolic diseases	1	1, 2	0
Fibromyalgia	Osteoarthritis (excl spine)	0.4966	0.392916	0.600284	0.0529	6.6162e-21	6.06129290322581e-20	6.23883155555556e-20	Diseases of the musculoskeletal system and connective tissue	Diseases of the musculoskeletal system and connective tissue	1	2, 3	1
Fibromyalgia	Peripheral arterial disease	0.4874	0.259844	0.714956	0.1161	2.6857e-05	6.77655399802567e-05	6.81734017946161e-05	Diseases of the musculoskeletal system and connective tissue	Diseases of the circulatory system	1	1	0
Fibromyalgia	Peripheral neuropathies (excluding cranial nerve and carpal tunnel syndromes)	0.8502	0.61402	1.08638	0.1205	1.6963e-12	8.65417724550898e-12	8.79588553971487e-12	Diseases of the musculoskeletal system and connective tissue	Diseases of the nervous system	1	1	0
Fibromyalgia	Polymyalgia Rheumatica	0.1475	-0.093972	0.388972	0.1232	0.23094	0.297822	0.298161	Diseases of the musculoskeletal system and connective tissue	Diseases of the musculoskeletal system and connective tissue	1	1	1
Fibromyalgia	Primary Malignancy_Other Skin and subcutaneous tissue	0.044	-0.063016	0.151016	0.0546	0.42005	0.496599	0.496955	Diseases of the musculoskeletal system and connective tissue	Neoplasms	1	1, 2	0
Fibromyalgia	Raynaud's syndrome	0.1164	-0.095476	0.328276	0.1081	0.28139	0.351875	0.352222	Diseases of the musculoskeletal system and connective tissue	Diseases of the circulatory system	1	1	0
Fibromyalgia	Retinal detachments and breaks	-0.1459	-0.317008	0.025208	0.0873	0.09463	0.133044	0.133257	Diseases of the musculoskeletal system and connective tissue	Diseases of the eye and adnexa	1	1	0
Fibromyalgia	Rheumatoid Arthritis	0.3899	0.253092	0.526708	0.0698	2.366e-08	8.25033560709413e-08	8.33172337482711e-08	Diseases of the musculoskeletal system and connective tissue	Diseases of the musculoskeletal system and connective tissue	1	3	1
Fibromyalgia	Schizophrenia, schizotypal and delusional disorders	0.2005	0.112496	0.288504	0.0449	8.0641e-06	2.16510920168067e-05	2.17953276008493e-05	Diseases of the musculoskeletal system and connective tissue	Mental and behavioural disorders	1	1, 2, 3	0
Fibromyalgia	Scoliosis	0.3179	0.1317	0.5041	0.095	0.00082345	0.00168244	0.00168937	Diseases of the musculoskeletal system and connective tissue	Diseases of the musculoskeletal system and connective tissue	1	1, 2	1
Fibromyalgia	Sleep apnoea	0.4503	0.341912	0.558688	0.0553	3.834e-16	2.60630425531915e-15	2.66703934426229e-15	Diseases of the musculoskeletal system and connective tissue	Diseases of the nervous system	1	1, 2	0
Fibromyalgia	Spondylolisthesis	0.3672	0.153952	0.580448	0.1088	0.00074003	0.00152296	0.00152932	Diseases of the musculoskeletal system and connective tissue	Diseases of the musculoskeletal system and connective tissue	1	1	1
Fibromyalgia	Spondylosis	0.7753	0.62928	0.92132	0.0745	2.2199e-25	2.63909972093023e-24	2.73036975845411e-24	Diseases of the musculoskeletal system and connective tissue	Diseases of the musculoskeletal system and connective tissue	1	1	1
Fibromyalgia	Tendon disorders	0.6119	0.476856	0.746944	0.0689	6.4627e-19	5.32860038709677e-18	5.48467806666667e-18	Diseases of the musculoskeletal system and connective tissue	Diseases of the musculoskeletal system and connective tissue	1	1, 2	1
Fibromyalgia	Thromboembolic	0.1745	0.056704	0.292296	0.0601	0.0036613	0.00680108	0.00682406	Diseases of the musculoskeletal system and connective tissue	Diseases of the circulatory system	1	1, 2	0
Fibromyalgia	Tinnitus	0.3422	0.185792	0.498608	0.0798	1.7866e-05	4.59874078549849e-05	4.6273485249237e-05	Diseases of the musculoskeletal system and connective tissue	Diseases of the ear and mastoid process	1	1, 2	0
Fibromyalgia	Transient ischaemic attack	0.3415	0.168824	0.514176	0.0881	0.00010544	0.000241275	0.000242502	Diseases of the musculoskeletal system and connective tissue	Diseases of the circulatory system	1	1, 2	0
Fibromyalgia	Urinary Incontinence	0.5944	0.443284	0.745516	0.0771	1.264e-14	7.71070167064439e-14	7.86832273838631e-14	Diseases of the musculoskeletal system and connective tissue	Diseases of the genitourinary system	1	1	0
Gastritis and duodeniti	Abdominal aortic aneurysm	0.1278	0.019804	0.235796	0.0551	0.020505	0.0335751	0.0336594	Diseases of the digestive system	Diseases of the circulatory system	1	1, 2	0
Gastritis and duodeniti	All stroke	0.286	0.186824	0.385176	0.0506	1.5585e-08	5.56358379888268e-08	5.62031303116147e-08	Diseases of the digestive system	Diseases of the circulatory system	1	1, 2	0
Gastritis and duodeniti	Anxiety disorders	0.5598	0.497472	0.622128	0.0318	3.0023e-69	1.39525069090909e-67	1.55997057142857e-67	Diseases of the digestive system	Mental and behavioural disorders	1	1, 2	0
Gastritis and duodeniti	Carpal tunnel syndrome	0.3737	0.312744	0.434656	0.0311	2.8761e-33	5.25093685714286e-32	5.50567714285714e-32	Diseases of the digestive system	Diseases of the nervous system	1	1, 2	0
Gastritis and duodeniti	Cataract	0.2479	0.182436	0.313364	0.0334	1.1117e-13	6.30045498891352e-13	6.41811383219955e-13	Diseases of the digestive system	Diseases of the eye and adnexa	1	1, 2	0
Gastritis and duodeniti	COPD	0.5093	0.442464	0.576136	0.0341	1.644e-50	4.82995862068966e-49	5.23203e-49	Diseases of the digestive system	Diseases of the respiratory system	1	1, 2	0
Gastritis and duodeniti	Coronary Heart Disease	0.3325	0.27664	0.38836	0.0285	2.207e-31	3.61608461538462e-30	3.77115570469799e-30	Diseases of the digestive system	Diseases of the circulatory system	1	2, 3	0
Gastritis and duodeniti	Diabetes type 2	0.308	0.254492	0.361508	0.0273	1.9988e-29	2.80710593406593e-28	2.90796845714286e-28	Diseases of the digestive system	Endocrine, nutritional and metabolic diseases	1	2, 3	0
Gastritis and duodeniti	Diverticular disease of intestine (acute and chronic)	0.4381	0.376556	0.499644	0.0314	2.3638e-44	5.75416457142857e-43	6.14105591836735e-43	Diseases of the digestive system	Diseases of the digestive system	1	1, 2	1
Gastritis and duodeniti	Enthesopathies of the lower body	0.55	0.426716	0.673284	0.0629	2.2326e-18	1.7777338317757e-17	1.82771691318328e-17	Diseases of the digestive system	Diseases of the musculoskeletal system and connective tissue	1	1, 2	0
Gastritis and duodeniti	Enthesopathies of the shoulder	0.5367	0.463592	0.609808	0.0373	5.0255e-47	1.31073244897959e-45	1.40603549450549e-45	Diseases of the digestive system	Diseases of the musculoskeletal system and connective tissue	1	1, 2	0
Gastritis and duodeniti	Female genital prolapse	0.2709	0.201124	0.340676	0.0356	2.855e-14	1.69706511627907e-13	1.73067380952381e-13	Diseases of the digestive system	Diseases of the genitourinary system	1	1, 2	0
Gastritis and duodeniti	Fibromatoses	0.0772	-0.01198	0.16638	0.0455	0.0896	0.126529	0.126734	Diseases of the digestive system	Diseases of the musculoskeletal system and connective tissue	1	1	0
Gastritis and duodeniti	Gout	0.2144	0.143644	0.285156	0.0361	2.9375e-09	1.12230941704036e-08	1.13488239757208e-08	Diseases of the digestive system	Diseases of the musculoskeletal system and connective tissue	1	1, 2, 3	0
Gastritis and duodeniti	Hearing loss	0.2141	0.144912	0.283288	0.0353	1.2601e-09	5.02467332293292e-09	5.08433375594295e-09	Diseases of the digestive system	Diseases of the ear and mastoid process	1	3	0
Gastritis and duodeniti	Hyperplasia of prostate	0.1197	0.037184	0.202216	0.0421	0.0044898	0.00821469	0.00824155	Diseases of the digestive system	Diseases of the genitourinary system	1	1, 2	0
Gastritis and duodeniti	Hypertension	0.3214	0.2675	0.3753	0.0275	1.6565e-31	2.73162193548387e-30	2.8496277027027e-30	Diseases of the digestive system	Diseases of the circulatory system	1	1, 2	0
Gastritis and duodeniti	Hypothyroidism (without hyper)	0.2145	0.148056	0.280944	0.0339	2.4421e-10	1.03860359400998e-09	1.05204510998308e-09	Diseases of the digestive system	Endocrine, nutritional and metabolic diseases	1	1, 2	0
Gastritis and duodeniti	Ischaemic stroke and TIA	0.3976	0.256088	0.539112	0.0722	3.631e-08	1.24075347593583e-07	1.25264579945799e-07	Diseases of the digestive system	Diseases of the circulatory system	1	1	0
Gastritis and duodeniti	Nonrheumatic valve disease	0.2266	0.128796	0.324404	0.0499	5.5368e-06	1.52009245972073e-05	1.53058553745928e-05	Diseases of the digestive system	Diseases of the circulatory system	1	1, 2	0
Gastritis and duodeniti	Osteoarthritis (excl spine)	0.4325	0.379384	0.485616	0.0271	1.9041e-57	7.15717588235294e-56	7.81909451612903e-56	Diseases of the digestive system	Diseases of the musculoskeletal system and connective tissue	1	2, 3	0
Gastritis and duodeniti	Osteoporosis	0.2432	0.15794	0.32846	0.0435	2.2452e-08	7.86127561643836e-08	7.93927666666667e-08	Diseases of the digestive system	Diseases of the musculoskeletal system and connective tissue	1	1	0
Gastritis and duodeniti	Peptic ulcer disease	0.7998	0.699448	0.900152	0.0512	5.4894e-55	1.92204197260274e-53	2.085972e-53	Diseases of the digestive system	Diseases of the digestive system	1	1, 2	1
Gastritis and duodeniti	Peripheral arterial disease	0.409	0.274152	0.543848	0.0688	2.7319e-09	1.04688701649175e-08	1.05866322678843e-08	Diseases of the digestive system	Diseases of the circulatory system	1	1	0
Gastritis and duodeniti	Polymyalgia Rheumatica	0.2089	0.063076	0.354724	0.0744	0.0049718	0.00901049	0.0090393	Diseases of the digestive system	Diseases of the musculoskeletal system and connective tissue	1	1	0
Gastritis and duodeniti	Primary Malignancy_Bladder	0.1015	-0.056476	0.259476	0.0806	0.20756	0.270952	0.271277	Diseases of the digestive system	Neoplasms	1	1	0
Gastritis and duodeniti	Primary Malignancy_Breast	0.0403	-0.019872	0.100472	0.0307	0.18933	0.250221	0.250538	Diseases of the digestive system	Neoplasms	1	2, 3	0
Gastritis and duodeniti	Primary Malignancy_Colorectal	0.0083	-0.096952	0.113552	0.0537	0.87723	0.906306	0.906424	Diseases of the digestive system	Neoplasms	1	1, 2	0
Gastritis and duodeniti	Primary Malignancy_Prostate	0.0037	-0.086068	0.093468	0.0458	0.93568	0.951056	0.951116	Diseases of the digestive system	Neoplasms	1	1, 2	0
Gastritis and duodeniti	Raynaud's syndrome	0.1117	-0.025696	0.249096	0.0701	0.11105	0.154179	0.154415	Diseases of the digestive system	Diseases of the circulatory system	1	1	0
Gastritis and duodeniti	Rheumatoid Arthritis	0.3989	0.302664	0.495136	0.0491	4.2531e-16	2.86076936842105e-15	2.92659259459459e-15	Diseases of the digestive system	Diseases of the musculoskeletal system and connective tissue	1	3	0
Gastritis and duodeniti	Schizophrenia, schizotypal and delusional disorders	0.0602	-0.00056	0.12096	0.031	0.051818	0.0774543	0.0776051	Diseases of the digestive system	Mental and behavioural disorders	1	1, 2, 3	0
Gastritis and duodeniti	Scoliosis	0.3009	0.17448	0.42732	0.0645	3.0849e-06	8.65532864983535e-06	8.71715360710322e-06	Diseases of the digestive system	Diseases of the musculoskeletal system and connective tissue	1	1, 2	0
Gastritis and duodeniti	Sleep apnoea	0.3259	0.262788	0.389012	0.0322	3.8518e-24	4.28052208695652e-23	4.41742468468468e-23	Diseases of the digestive system	Diseases of the nervous system	1	1, 2	0
Gastritis and duodeniti	Spondylolisthesis	0.2984	0.155516	0.441284	0.0729	4.2493e-05	0.00010344	0.000104026	Diseases of the digestive system	Diseases of the musculoskeletal system and connective tissue	1	1	0
Gastritis and duodeniti	Spondylosis	0.6776	0.57862	0.77658	0.0505	4.3323e-41	9.46440923076923e-40	1.00273052727273e-39	Diseases of the digestive system	Diseases of the musculoskeletal system and connective tissue	1	1	0
Gastritis and duodeniti	Transient ischaemic attack	0.499	0.381008	0.616992	0.0602	1.1459e-16	8.04648461538462e-16	8.24141638418079e-16	Diseases of the digestive system	Diseases of the circulatory system	1	1, 2	0
Gastritis and duodeniti	Ulcerative colitis	0.072	-0.002872	0.146872	0.0382	0.059581	0.0875728	0.0877347	Diseases of the digestive system	Diseases of the digestive system	1	1, 2, 3	1
Gastritis and duodeniti	Vitamin B12 deficiency anaemia	0.4194	0.278672	0.560128	0.0718	5.2839e-09	1.97451e-08	1.99596578635015e-08	Diseases of the digestive system	Diseases of the blood and blood-forming organs and certain disorders involving the immune mechanism	1	1	0
Gastro-oesophageal reflux disease	Abdominal aortic aneurysm	0.2085	0.135784	0.281216	0.0371	1.8859e-08	6.64877296551724e-08	6.71538657342657e-08	Diseases of the digestive system	Diseases of the circulatory system	2, 3	1, 2	0
Gastro-oesophageal reflux disease	All stroke	0.3059	0.237104	0.374696	0.0351	3.1874e-18	2.5222892879257e-17	2.59269022364217e-17	Diseases of the digestive system	Diseases of the circulatory system	2, 3	1, 2	0
Gastro-oesophageal reflux disease	Anxiety disorders	0.4941	0.446668	0.541532	0.0242	8.2831e-93	6.616126125e-91	7.27199055172414e-91	Diseases of the digestive system	Mental and behavioural disorders	2, 3	1, 2	0
Gastro-oesophageal reflux disease	Carpal tunnel syndrome	0.3406	0.293364	0.387836	0.0241	2.4081e-45	5.97582873786408e-44	6.386481875e-44	Diseases of the digestive system	Diseases of the nervous system	2, 3	1, 2	0
Gastro-oesophageal reflux disease	Cataract	0.1563	0.108868	0.203732	0.0242	1.0954e-10	4.8356518134715e-10	4.9013855887522e-10	Diseases of the digestive system	Diseases of the eye and adnexa	2, 3	1, 2	0
Gastro-oesophageal reflux disease	COPD	0.4673	0.425552	0.509048	0.0213	1.5489e-106	1.58359536e-104	1.79249972727273e-104	Diseases of the digestive system	Diseases of the respiratory system	2, 3	1, 2	0
Gastro-oesophageal reflux disease	Coronary Heart Disease	0.3418	0.304168	0.379432	0.0192	5.2738e-71	2.64310447058824e-69	2.91893365217391e-69	Diseases of the digestive system	Diseases of the circulatory system	2, 3	2, 3	0
Gastro-oesophageal reflux disease	Diabetes type 2	0.3011	0.261116	0.341084	0.0204	2.461e-49	6.98924e-48	7.54904337349398e-48	Diseases of the digestive system	Endocrine, nutritional and metabolic diseases	2, 3	2, 3	0
Gastro-oesophageal reflux disease	Diverticular disease of intestine (acute and chronic)	0.417	0.37192	0.46208	0.023	1.5726e-73	8.374095e-72	9.09963545454546e-72	Diseases of the digestive system	Diseases of the digestive system	2, 3	1, 2	1
Gastro-oesophageal reflux disease	Enthesopathies of the shoulder	0.5155	0.463952	0.567048	0.0263	3.0368e-85	2.156128e-83	2.34293721212121e-83	Diseases of the digestive system	Diseases of the musculoskeletal system and connective tissue	2, 3	1, 2	0
Gastro-oesophageal reflux disease	Female genital prolapse	0.3456	0.295424	0.395776	0.0256	1.3281e-41	2.97774e-40	3.16013327102804e-40	Diseases of the digestive system	Diseases of the genitourinary system	2, 3	1, 2	0
Gastro-oesophageal reflux disease	Gastritis and duodeniti	0.8561	0.803768	0.908432	0.0267	5.6582e-226	1.8077949e-223	2.88115544e-223	Diseases of the digestive system	Diseases of the digestive system	2, 3	1	1
Gastro-oesophageal reflux disease	Gout	0.2133	0.172924	0.253676	0.0206	3.2169e-25	3.78912276497696e-24	3.91876909090909e-24	Diseases of the digestive system	Diseases of the musculoskeletal system and connective tissue	2, 3	1, 2, 3	0
Gastro-oesophageal reflux disease	Hearing loss	0.203	0.155764	0.250236	0.0241	4.1794e-17	3.04346051282051e-16	3.12045524926686e-16	Diseases of the digestive system	Diseases of the ear and mastoid process	2, 3	3	0
Gastro-oesophageal reflux disease	Hyperplasia of prostate	0.1723	0.114284	0.230316	0.0296	6.2114e-09	2.3076073255814e-08	2.33248147492625e-08	Diseases of the digestive system	Diseases of the genitourinary system	2, 3	1, 2	0
Gastro-oesophageal reflux disease	Hypertension	0.3392	0.303528	0.374872	0.0182	2.1275e-77	1.32631463414634e-75	1.425425e-75	Diseases of the digestive system	Diseases of the circulatory system	2, 3	1, 2	0
Gastro-oesophageal reflux disease	Hypothyroidism (without hyper)	0.2219	0.1729	0.2709	0.025	7.791e-19	6.34197324840764e-18	6.5249625e-18	Diseases of the digestive system	Endocrine, nutritional and metabolic diseases	2, 3	1, 2	0
Gastro-oesophageal reflux disease	Irritable bowel syndrome	0.6714	0.53126	0.81154	0.0715	5.7217e-21	5.2606709352518e-20	5.4154082527881e-20	Diseases of the digestive system	Diseases of the digestive system	2, 3	2, 3	1
Gastro-oesophageal reflux disease	Ischaemic stroke and TIA	0.4045	0.295524	0.513476	0.0556	3.2904e-13	1.78561834394904e-12	1.81721440347072e-12	Diseases of the digestive system	Diseases of the circulatory system	2, 3	1	0
Gastro-oesophageal reflux disease	Nonrheumatic valve disease	0.2097	0.146784	0.272616	0.0321	6.6713e-11	2.99155136842105e-10	3.03305889285714e-10	Diseases of the digestive system	Diseases of the circulatory system	2, 3	1, 2	0
Gastro-oesophageal reflux disease	Obesity	0.433	0.393212	0.472788	0.0203	1.1248e-100	1.06481066666667e-98	1.19322533333333e-98	Diseases of the digestive system	Endocrine, nutritional and metabolic diseases	2, 3	1, 2	0
Gastro-oesophageal reflux disease	Osteoarthritis (excl spine)	0.4406	0.405516	0.475684	0.0179	2.8899e-134	3.887676e-132	4.598553375e-132	Diseases of the digestive system	Diseases of the musculoskeletal system and connective tissue	2, 3	2, 3	0
Gastro-oesophageal reflux disease	Osteoporosis	0.2551	0.193556	0.316644	0.0314	4.8758e-16	3.2539281462141e-15	3.32809297587131e-15	Diseases of the digestive system	Diseases of the musculoskeletal system and connective tissue	2, 3	1	0
Gastro-oesophageal reflux disease	Peptic ulcer disease	0.6126	0.539296	0.685904	0.0374	3.367e-60	1.30394727272727e-58	1.42873033333333e-58	Diseases of the digestive system	Diseases of the digestive system	2, 3	1, 2	1
Gastro-oesophageal reflux disease	Peripheral arterial disease	0.477	0.372924	0.581076	0.0531	2.6873e-19	2.27441682119205e-18	2.3431047260274e-18	Diseases of the digestive system	Diseases of the circulatory system	2, 3	1	0
Gastro-oesophageal reflux disease	Polymyalgia Rheumatica	0.2247	0.12278	0.32662	0.052	1.5602e-05	4.04039635258359e-05	4.06578219037871e-05	Diseases of the digestive system	Diseases of the musculoskeletal system and connective tissue	2, 3	1	0
Gastro-oesophageal reflux disease	Primary Malignancy_Bladder	0.0624	-0.052064	0.176864	0.0584	0.28492	0.355594	0.35594	Diseases of the digestive system	Neoplasms	2, 3	1	0
Gastro-oesophageal reflux disease	Primary Malignancy_Colorectal	-0.0351	-0.11154	0.04134	0.039	0.36904	0.444518	0.444875	Diseases of the digestive system	Neoplasms	2, 3	1, 2	0
Gastro-oesophageal reflux disease	Primary Malignancy_Prostate	3e-04	-0.06046	0.06106	0.031	0.99216	0.993715	0.993721	Diseases of the digestive system	Neoplasms	2, 3	1, 2	0
Gastro-oesophageal reflux disease	Raynaud's syndrome	0.2185	0.108936	0.328064	0.0559	9.3048e-05	0.000214649	0.000215756	Diseases of the digestive system	Diseases of the circulatory system	2, 3	1	0
Gastro-oesophageal reflux disease	Schizophrenia, schizotypal and delusional disorders	0.0675	0.027124	0.107876	0.0206	0.0010717	0.00214864	0.00215716	Diseases of the digestive system	Mental and behavioural disorders	2, 3	1, 2, 3	0
Gastro-oesophageal reflux disease	Scoliosis	0.1634	0.075984	0.250816	0.0446	0.00024582	0.000536106	0.000538604	Diseases of the digestive system	Diseases of the musculoskeletal system and connective tissue	2, 3	1, 2	0
Gastro-oesophageal reflux disease	Sleep apnoea	0.4409	0.393076	0.488724	0.0244	4.0142e-73	2.09393779591837e-71	2.27114515555556e-71	Diseases of the digestive system	Diseases of the nervous system	2, 3	1, 2	0
Gastro-oesophageal reflux disease	Spondylolisthesis	0.2745	0.162584	0.386416	0.0571	1.5529e-06	4.55184908256881e-06	4.58663967517401e-06	Diseases of the digestive system	Diseases of the musculoskeletal system and connective tissue	2, 3	1	0
Gastro-oesophageal reflux disease	Spondylosis	0.6655	0.594548	0.736452	0.0362	1.1309e-75	6.56950090909091e-74	7.1981785e-74	Diseases of the digestive system	Diseases of the musculoskeletal system and connective tissue	2, 3	1	0
Gastro-oesophageal reflux disease	Transient ischaemic attack	0.467	0.38664	0.54736	0.041	4.0996e-30	6.02217103448276e-29	6.25004886227545e-29	Diseases of the digestive system	Diseases of the circulatory system	2, 3	1, 2	0
Glaucoma	Abdominal aortic aneurysm	-0.0053	-0.08958	0.07898	0.043	0.90119	0.924386	0.924479	Diseases of the eye and adnexa	Diseases of the circulatory system	1, 3	1, 2	0
Glaucoma	Allergic and chronic rhinitis	0.0966	0.024668	0.168532	0.0367	0.0084593	0.0147994	0.0148431	Diseases of the eye and adnexa	Diseases of the respiratory system	1, 3	1, 2	0
Glaucoma	Anxiety disorders	0.0953	0.036892	0.153708	0.0298	0.0013885	0.00273	0.0027404	Diseases of the eye and adnexa	Mental and behavioural disorders	1, 3	1, 2	0
Glaucoma	Asthma	0.0134	-0.043048	0.069848	0.0288	0.64026	0.707525	0.707817	Diseases of the eye and adnexa	Diseases of the respiratory system	1, 3	2, 3	0
Glaucoma	Atrial fibrillation	0.0044	-0.046364	0.055164	0.0259	0.8653	0.89688	0.897009	Diseases of the eye and adnexa	Diseases of the circulatory system	1, 3	2, 3	0
Glaucoma	Bursitis	0.0448	-0.08064	0.17024	0.064	0.48402	0.557528	0.557861	Diseases of the eye and adnexa	Diseases of the musculoskeletal system and connective tissue	1, 3	1	0
Glaucoma	Cataract	0.1945	0.132956	0.256044	0.0314	5.5633e-10	2.29351529032258e-09	2.32199373770492e-09	Diseases of the eye and adnexa	Diseases of the eye and adnexa	1, 3	1, 2	1
Glaucoma	Cholelithiasis	0.0291	-0.024996	0.083196	0.0276	0.29224	0.363487	0.363835	Diseases of the eye and adnexa	Diseases of the digestive system	1, 3	1, 2	0
Glaucoma	Chronic kidney disease	-0.0453	-0.112528	0.021928	0.0343	0.18684	0.247058	0.247371	Diseases of the eye and adnexa	Diseases of the genitourinary system	1, 3	1, 3	0
Glaucoma	Chronic sinusitis	0.0195	-0.090456	0.129456	0.0561	0.728	0.782822	0.783054	Diseases of the eye and adnexa	Diseases of the respiratory system	1, 3	1	0
Glaucoma	COPD	0.0701	0.012868	0.127332	0.0292	0.016273	0.0270617	0.0271323	Diseases of the eye and adnexa	Diseases of the respiratory system	1, 3	1, 2	0
Glaucoma	Coronary Heart Disease	-0.0073	-0.068256	0.053656	0.0311	0.81328	0.854747	0.854918	Diseases of the eye and adnexa	Diseases of the circulatory system	1, 3	2, 3	0
Glaucoma	Diabetes type 2	0.0289	-0.015004	0.072804	0.0224	0.19733	0.259186	0.259505	Diseases of the eye and adnexa	Endocrine, nutritional and metabolic diseases	1, 3	2, 3	0
Glaucoma	Diverticular disease of intestine (acute and chronic)	0.0096	-0.035284	0.054484	0.0229	0.67626	0.738368	0.738635	Diseases of the eye and adnexa	Diseases of the digestive system	1, 3	1, 2	0
Glaucoma	Enthesopathies of the lower body	0.0407	-0.057496	0.138896	0.0501	0.41649	0.493303	0.493661	Diseases of the eye and adnexa	Diseases of the musculoskeletal system and connective tissue	1, 3	1, 2	0
Glaucoma	Enthesopathies of the upper body	-0.0169	-0.093732	0.059932	0.0392	0.66565	0.728964	0.729236	Diseases of the eye and adnexa	Diseases of the musculoskeletal system and connective tissue	1, 3	1	0
Glaucoma	Fibromatoses	-0.0107	-0.089688	0.068288	0.0403	0.7913	0.835425	0.835608	Diseases of the eye and adnexa	Diseases of the musculoskeletal system and connective tissue	1, 3	1	0
Glaucoma	Fibromyalgia	-0.039	-0.146212	0.068212	0.0547	0.47582	0.550906	0.551247	Diseases of the eye and adnexa	Diseases of the musculoskeletal system and connective tissue	1, 3	1	0
Glaucoma	Gastritis and duodeniti	0.0012	-0.075436	0.077836	0.0391	0.97449	0.981401	0.981429	Diseases of the eye and adnexa	Diseases of the digestive system	1, 3	1	0
Glaucoma	Gastro-oesophageal reflux disease	-0.016	-0.070488	0.038488	0.0278	0.5651	0.63714	0.637459	Diseases of the eye and adnexa	Diseases of the digestive system	1, 3	2, 3	0
Glaucoma	Gout	-0.016	-0.066176	0.034176	0.0256	0.5305	0.604259	0.60459	Diseases of the eye and adnexa	Diseases of the musculoskeletal system and connective tissue	1, 3	1, 2, 3	0
Glaucoma	Hearing loss	-0.0229	-0.078368	0.032568	0.0283	0.41954	0.496226	0.496582	Diseases of the eye and adnexa	Diseases of the ear and mastoid process	1, 3	3	0
Glaucoma	Heart failure	-0.0162	-0.086564	0.054164	0.0359	0.6525	0.718256	0.71854	Diseases of the eye and adnexa	Diseases of the circulatory system	1, 3	2, 3	0
Glaucoma	Hyperplasia of prostate	0.0421	-0.021796	0.105996	0.0326	0.19681	0.258636	0.258955	Diseases of the eye and adnexa	Diseases of the genitourinary system	1, 3	1, 2	0
Glaucoma	Hypertension	0.065	0.015804	0.114196	0.0251	0.0095	0.0164068	0.0164537	Diseases of the eye and adnexa	Diseases of the circulatory system	1, 3	1, 2	0
Glaucoma	Insomnia	-0.0328	-0.165884	0.100284	0.0679	0.6289	0.697646	0.697943	Diseases of the eye and adnexa	Diseases of the nervous system	1, 3	1	0
Glaucoma	Intervertebral disc disorders	0.0408	-0.018	0.0996	0.03	0.1733	0.231187	0.231491	Diseases of the eye and adnexa	Diseases of the musculoskeletal system and connective tissue	1, 3	1, 2	0
Glaucoma	Irritable bowel syndrome	0.0817	-0.031588	0.194988	0.0578	0.1575	0.211991	0.212279	Diseases of the eye and adnexa	Diseases of the digestive system	1, 3	2, 3	0
Glaucoma	Ischaemic stroke and TIA	0.0564	-0.05532	0.16812	0.057	0.3222	0.395364	0.395717	Diseases of the eye and adnexa	Diseases of the circulatory system	1, 3	1	0
Glaucoma	Nonrheumatic valve disease	-0.0001	-0.07752	0.07732	0.0395	0.9973	0.998081	0.998084	Diseases of the eye and adnexa	Diseases of the circulatory system	1, 3	1, 2	0
Glaucoma	Obesity	-0.0196	-0.065856	0.026656	0.0236	0.4049	0.481808	0.482168	Diseases of the eye and adnexa	Endocrine, nutritional and metabolic diseases	1, 3	1, 2	0
Glaucoma	Osteoarthritis (excl spine)	-0.0134	-0.07024	0.04344	0.029	0.6445	0.711288	0.711577	Diseases of the eye and adnexa	Diseases of the musculoskeletal system and connective tissue	1, 3	2, 3	0
Glaucoma	Peripheral arterial disease	0.0141	-0.098012	0.126212	0.0572	0.8051	0.847543	0.847719	Diseases of the eye and adnexa	Diseases of the circulatory system	1, 3	1	0
Glaucoma	Polymyalgia Rheumatica	0.1053	-0.010928	0.221528	0.0593	0.076	0.109071	0.109258	Diseases of the eye and adnexa	Diseases of the musculoskeletal system and connective tissue	1, 3	1	0
Glaucoma	Primary Malignancy_Bladder	0.0045	-0.115452	0.124452	0.0612	0.9415	0.955329	0.955384	Diseases of the eye and adnexa	Neoplasms	1, 3	1	0
Glaucoma	Primary Malignancy_Colorectal	0.0175	-0.06482	0.09982	0.042	0.6768	0.738643	0.738908	Diseases of the eye and adnexa	Neoplasms	1, 3	1, 2	0
Glaucoma	Primary Malignancy_Other Skin and subcutaneous tissue	0.0372	-0.031204	0.105604	0.0349	0.2865	0.357092	0.357438	Diseases of the eye and adnexa	Neoplasms	1, 3	1, 2	0
Glaucoma	Psoriasis	-0.0296	-0.106628	0.047428	0.0393	0.451	0.526854	0.527202	Diseases of the eye and adnexa	Diseases of the skin and subcutaneous tissue	1, 3	1, 2	0
Glaucoma	Raynaud's syndrome	0.0217	-0.096684	0.140084	0.0604	0.7198	0.775309	0.775544	Diseases of the eye and adnexa	Diseases of the circulatory system	1, 3	1	0
Glaucoma	Rheumatoid Arthritis	-0.0242	-0.098092	0.049692	0.0377	0.5206	0.594307	0.594638	Diseases of the eye and adnexa	Diseases of the musculoskeletal system and connective tissue	1, 3	3	0
Glaucoma	Sleep apnoea	0.0032	-0.04874	0.05514	0.0265	0.9052	0.92696	0.927047	Diseases of the eye and adnexa	Diseases of the nervous system	1, 3	1, 2	0
Glaucoma	Spondylolisthesis	0.0614	-0.057768	0.180568	0.0608	0.3123	0.385436	0.385791	Diseases of the eye and adnexa	Diseases of the musculoskeletal system and connective tissue	1, 3	1	0
Glaucoma	Spondylosis	0.0102	-0.06428	0.08468	0.038	0.7875	0.832444	0.832631	Diseases of the eye and adnexa	Diseases of the musculoskeletal system and connective tissue	1, 3	1	0
Glaucoma	Tendon disorders	-0.0527	-0.118164	0.012764	0.0334	0.1148	0.158868	0.159108	Diseases of the eye and adnexa	Diseases of the musculoskeletal system and connective tissue	1, 3	1, 2	0
Glaucoma	Urolithiasis	0.0926	0.026352	0.158848	0.0338	0.0062	0.011028	0.0110618	Diseases of the eye and adnexa	Diseases of the genitourinary system	1, 3	1, 2	0
Gout	Abdominal aortic aneurysm	0.1957	0.11436	0.27704	0.0415	2.4266e-06	6.90689265033408e-06	6.9573463963964e-06	Diseases of the musculoskeletal system and connective tissue	Diseases of the circulatory system	1, 2, 3	1, 2	0
Gout	Asthma	0.1278	0.081348	0.174252	0.0237	7.2779e-08	2.41275128404669e-07	2.43489269382392e-07	Diseases of the musculoskeletal system and connective tissue	Diseases of the respiratory system	1, 2, 3	2, 3	0
Gout	Cholelithiasis	0.23	0.177472	0.282528	0.0268	1.0525e-17	7.93566371681416e-17	8.14487841945289e-17	Diseases of the musculoskeletal system and connective tissue	Diseases of the digestive system	1, 2, 3	1, 2	0
Gout	Chronic kidney disease	0.406	0.336812	0.475188	0.0353	1.142e-30	1.7478754491018e-29	1.8172075e-29	Diseases of the musculoskeletal system and connective tissue	Diseases of the genitourinary system	1, 2, 3	1, 3	0
Gout	COPD	0.1862	0.130732	0.241668	0.0283	4.5775e-11	2.09303935599284e-10	2.12282604735883e-10	Diseases of the musculoskeletal system and connective tissue	Diseases of the respiratory system	1, 2, 3	1, 2	0
Gout	Coronary Heart Disease	0.2711	0.225824	0.316376	0.0231	7.0833e-32	1.18332776470588e-30	1.23521108219178e-30	Diseases of the musculoskeletal system and connective tissue	Diseases of the circulatory system	1, 2, 3	2, 3	0
Gout	Depression	0.0564	0.012104	0.100696	0.0226	0.012449	0.0210726	0.0211301	Diseases of the musculoskeletal system and connective tissue	Mental and behavioural disorders	1, 2, 3	3	0
Gout	Diabetes type 2	0.3873	0.337516	0.437084	0.0254	1.4845e-52	4.92776883116883e-51	5.32329154929577e-51	Diseases of the musculoskeletal system and connective tissue	Endocrine, nutritional and metabolic diseases	1, 2, 3	2, 3	0
Gout	Enthesopathies of the shoulder	0.1887	0.138328	0.239072	0.0257	1.9077e-13	1.05314928725702e-12	1.07218635761589e-12	Diseases of the musculoskeletal system and connective tissue	Diseases of the musculoskeletal system and connective tissue	1, 2, 3	1, 2	1
Gout	Enthesopathies of the upper body	0.1878	0.125864	0.249736	0.0316	2.661e-09	1.02124864864865e-08	1.03276006097561e-08	Diseases of the musculoskeletal system and connective tissue	Diseases of the musculoskeletal system and connective tissue	1, 2, 3	1	1
Gout	Erectile dysfunction	0.3074	0.204892	0.409908	0.0523	4.1634e-09	1.56725337260677e-08	1.58445686098655e-08	Diseases of the musculoskeletal system and connective tissue	Diseases of the genitourinary system	1, 2, 3	1	0
Gout	Fibromatoses	-0.0044	-0.07006	0.06126	0.0335	0.8957	0.921662	0.921767	Diseases of the musculoskeletal system and connective tissue	Diseases of the musculoskeletal system and connective tissue	1, 2, 3	1	1
Gout	Hearing loss	0.0474	-0.00062	0.09542	0.0245	0.053346	0.0793669	0.0795193	Diseases of the musculoskeletal system and connective tissue	Diseases of the ear and mastoid process	1, 2, 3	3	0
Gout	Hyperplasia of prostate	0.0092	-0.041956	0.060356	0.0261	0.72455	0.780097	0.780332	Diseases of the musculoskeletal system and connective tissue	Diseases of the genitourinary system	1, 2, 3	1, 2	0
Gout	Hyperthyroidism (without hypo)	0.0124	-0.075016	0.099816	0.0446	0.78069	0.826956	0.827148	Diseases of the musculoskeletal system and connective tissue	Endocrine, nutritional and metabolic diseases	1, 2, 3	1, 2	0
Gout	Iron deficiency anaemia	0.217	0.139188	0.294812	0.0397	4.7429e-08	1.60567581456954e-07	1.62086220134228e-07	Diseases of the musculoskeletal system and connective tissue	Diseases of the blood and blood-forming organs and certain disorders involving the immune mechanism	1, 2, 3	1	0
Gout	Irritable bowel syndrome	0.1017	0.008208	0.195192	0.0477	0.032957	0.0514588	0.0515725	Diseases of the musculoskeletal system and connective tissue	Diseases of the digestive system	1, 2, 3	2, 3	0
Gout	Ischaemic stroke and TIA	0.3869	0.284392	0.489408	0.0523	1.3914e-13	7.81630417582418e-13	7.96068404494382e-13	Diseases of the musculoskeletal system and connective tissue	Diseases of the circulatory system	1, 2, 3	1	0
Gout	Nonrheumatic valve disease	0.1779	0.109888	0.245912	0.0347	2.9471e-07	9.20878679706602e-07	9.28628292079208e-07	Diseases of the musculoskeletal system and connective tissue	Diseases of the circulatory system	1, 2, 3	1, 2	0
Gout	Obesity	0.4177	0.36576	0.46964	0.0265	7.9689e-56	2.8289595e-54	3.07406354545455e-54	Diseases of the musculoskeletal system and connective tissue	Endocrine, nutritional and metabolic diseases	1, 2, 3	1, 2	0
Gout	Peptic ulcer disease	0.2251	0.153364	0.296836	0.0366	7.6232e-10	3.10269095541401e-09	3.14056103559871e-09	Diseases of the musculoskeletal system and connective tissue	Diseases of the digestive system	1, 2, 3	1, 2	0
Gout	Primary Malignancy_Bladder	0.0538	-0.04714	0.15474	0.0515	0.29619	0.367863	0.368213	Diseases of the musculoskeletal system and connective tissue	Neoplasms	1, 2, 3	1	0
Gout	Primary Malignancy_Breast	-0.004	-0.047512	0.039512	0.0222	0.85632	0.889015	0.889148	Diseases of the musculoskeletal system and connective tissue	Neoplasms	1, 2, 3	2, 3	0
Gout	Primary Malignancy_Other Skin and subcutaneous tissue	-0.0422	-0.093552	0.009152	0.0262	0.10726	0.149404	0.149635	Diseases of the musculoskeletal system and connective tissue	Neoplasms	1, 2, 3	1, 2	0
Gout	Retinal detachments and breaks	-0.018	-0.1062	0.0702	0.045	0.68885	0.749234	0.749492	Diseases of the musculoskeletal system and connective tissue	Diseases of the eye and adnexa	1, 2, 3	1	0
Gout	Sleep apnoea	0.2387	0.18676	0.29064	0.0265	2.1078e-19	1.80789825503356e-18	1.86335375e-18	Diseases of the musculoskeletal system and connective tissue	Diseases of the nervous system	1, 2, 3	1, 2	0
Gout	Thromboembolic	0.1868	0.127608	0.245992	0.0302	5.8625e-10	2.40522471910112e-09	2.43489804241436e-09	Diseases of the musculoskeletal system and connective tissue	Diseases of the circulatory system	1, 2, 3	1, 2	0
Gout	Tinnitus	0.0212	-0.057592	0.099992	0.0402	0.59741	0.667386	0.667694	Diseases of the musculoskeletal system and connective tissue	Diseases of the ear and mastoid process	1, 2, 3	1, 2	0
Gout	Transient ischaemic attack	0.2547	0.177476	0.331924	0.0394	1.05e-10	4.65129982668977e-10	4.71481481481481e-10	Diseases of the musculoskeletal system and connective tissue	Diseases of the circulatory system	1, 2, 3	1, 2	0
Gout	Urinary Incontinence	0.121	0.052792	0.189208	0.0348	0.00050362	0.00106034	0.00106496	Diseases of the musculoskeletal system and connective tissue	Diseases of the genitourinary system	1, 2, 3	1	0
Gout	Urolithiasis	-0.0031	-0.063468	0.057268	0.0308	0.92053	0.939598	0.939673	Diseases of the musculoskeletal system and connective tissue	Diseases of the genitourinary system	1, 2, 3	1, 2	0
Hearing loss	Alcohol Problems	0.0825	0.002336	0.162664	0.0409	0.043733	0.0662213	0.0663553	Diseases of the ear and mastoid process	Mental and behavioural disorders	3	1	0
Hearing loss	Asthma	0.1678	0.119584	0.216016	0.0246	9.1062e-12	4.45889793103448e-11	4.528200234375e-11	Diseases of the ear and mastoid process	Diseases of the respiratory system	3	2, 3	0
Hearing loss	Carpal tunnel syndrome	0.064	0.010884	0.117116	0.0271	0.017962	0.0296199	0.0296956	Diseases of the ear and mastoid process	Diseases of the nervous system	3	1, 2	0
Hearing loss	Chronic sinusitis	0.1278	0.033132	0.222468	0.0483	0.0081775	0.0143359	0.0143784	Diseases of the ear and mastoid process	Diseases of the respiratory system	3	1	0
Hearing loss	Depression	0.3061	0.25906	0.35314	0.024	2.6508e-37	5.42035584e-36	5.71943796610169e-36	Diseases of the ear and mastoid process	Mental and behavioural disorders	3	3	0
Hearing loss	Enthesopathies of the lower body	0.0864	-0.009836	0.182636	0.0491	0.078327	0.111971	0.11216	Diseases of the ear and mastoid process	Diseases of the musculoskeletal system and connective tissue	3	1, 2	0
Hearing loss	Enthesopathies of the shoulder	0.0926	0.032036	0.153164	0.0309	0.0027439	0.00518743	0.00520564	Diseases of the ear and mastoid process	Diseases of the musculoskeletal system and connective tissue	3	1, 2	0
Hearing loss	Enthesopathies of the upper body	0.1051	0.031796	0.178404	0.0374	0.0049741	0.00901049	0.0090393	Diseases of the ear and mastoid process	Diseases of the musculoskeletal system and connective tissue	3	1	0
Hearing loss	Female genital prolapse	0.0988	0.04196	0.15564	0.029	0.0006467	0.00134497	0.0013507	Diseases of the ear and mastoid process	Diseases of the genitourinary system	3	1, 2	0
Hearing loss	Fibromatoses	0.1223	0.032532	0.212068	0.0458	0.0075559	0.01331	0.01335	Diseases of the ear and mastoid process	Diseases of the musculoskeletal system and connective tissue	3	1	0
Hearing loss	Insomnia	0.1769	0.062632	0.291168	0.0583	0.0024018	0.00457793	0.00459428	Diseases of the ear and mastoid process	Diseases of the nervous system	3	1	0
Hearing loss	Iron deficiency anaemia	0.0951	0.003176	0.187024	0.0469	0.042404	0.0645147	0.0646471	Diseases of the ear and mastoid process	Diseases of the blood and blood-forming organs and certain disorders involving the immune mechanism	3	1	0
Hearing loss	Osteoporosis	0.0635	0.000976	0.126024	0.0319	0.046459	0.0700172	0.0701569	Diseases of the ear and mastoid process	Diseases of the musculoskeletal system and connective tissue	3	1	0
Hearing loss	Primary Malignancy_Other Skin and subcutaneous tissue	-0.0226	-0.080812	0.035612	0.0297	0.44598	0.521705	0.522053	Diseases of the ear and mastoid process	Neoplasms	3	1, 2	0
Hearing loss	Raynaud's syndrome	0.0165	-0.089536	0.122536	0.0541	0.75997	0.810381	0.810592	Diseases of the ear and mastoid process	Diseases of the circulatory system	3	1	0
Hearing loss	Retinal detachments and breaks	-0.0807	-0.167528	0.006128	0.0443	0.068644	0.0993511	0.099526	Diseases of the ear and mastoid process	Diseases of the eye and adnexa	3	1	0
Hearing loss	Schizophrenia, schizotypal and delusional disorders	0.0964	0.05132	0.14148	0.023	2.6776e-05	6.76279209486166e-05	6.8035624750499e-05	Diseases of the ear and mastoid process	Mental and behavioural disorders	3	1, 2, 3	0
Hearing loss	Scoliosis	0.0808	-0.017592	0.179192	0.0502	0.10784	0.15013	0.150362	Diseases of the ear and mastoid process	Diseases of the musculoskeletal system and connective tissue	3	1, 2	0
Hearing loss	Sleep apnoea	0.2163	0.159264	0.273336	0.0291	1.0095e-13	5.78538565022421e-13	5.89492431192661e-13	Diseases of the ear and mastoid process	Diseases of the nervous system	3	1, 2	0
Hearing loss	Tinnitus	0.4034	0.320688	0.486112	0.0422	1.1756e-21	1.13389947169811e-20	1.16462163424125e-20	Diseases of the ear and mastoid process	Diseases of the ear and mastoid process	3	1, 2	1
Hearing loss	Urinary Incontinence	0.1532	0.073232	0.233168	0.0408	0.00017316	0.000385537	0.000387404	Diseases of the ear and mastoid process	Diseases of the genitourinary system	3	1	0
Heart failure	Abdominal aortic aneurysm	0.2738	0.175408	0.372192	0.0502	4.7782e-08	1.61335260237781e-07	1.62855384203481e-07	Diseases of the circulatory system	Diseases of the circulatory system	2, 3	1, 2	1
Heart failure	All stroke	0.4926	0.4044	0.5808	0.045	7.4257e-28	9.885463125e-27	1.02193687567568e-26	Diseases of the circulatory system	Diseases of the circulatory system	2, 3	1, 2	1
Heart failure	Allergic and chronic rhinitis	0.0251	-0.05624	0.10644	0.0415	0.54573	0.618849	0.619175	Diseases of the circulatory system	Diseases of the respiratory system	2, 3	1, 2	0
Heart failure	Bursitis	0.2715	0.140572	0.402428	0.0668	4.8445e-05	0.000117148	0.000117804	Diseases of the circulatory system	Diseases of the musculoskeletal system and connective tissue	2, 3	1	0
Heart failure	Carpal tunnel syndrome	0.2384	0.181952	0.294848	0.0288	1.1755e-16	8.23172054794521e-16	8.43048732394366e-16	Diseases of the circulatory system	Diseases of the nervous system	2, 3	1, 2	0
Heart failure	Cataract	0.2107	0.14994	0.27146	0.031	1.1603e-11	5.59571094339623e-11	5.68100730769231e-11	Diseases of the circulatory system	Diseases of the eye and adnexa	2, 3	1, 2	0
Heart failure	Cholelithiasis	0.2855	0.218076	0.352924	0.0344	9.693e-17	6.88203e-16	7.05096514285714e-16	Diseases of the circulatory system	Diseases of the digestive system	2, 3	1, 2	0
Heart failure	Chronic kidney disease	0.273	0.198716	0.347284	0.0379	5.9857e-13	3.18738525e-12	3.24246642553192e-12	Diseases of the circulatory system	Diseases of the genitourinary system	2, 3	1, 3	0
Heart failure	Chronic sinusitis	0.1092	-0.007812	0.226212	0.0597	0.067425	0.0978083	0.0979818	Diseases of the circulatory system	Diseases of the respiratory system	2, 3	1	0
Heart failure	Coronary Heart Disease	0.6031	0.556256	0.649944	0.0239	1.9025e-140	2.86046470588235e-138	3.45983214285714e-138	Diseases of the circulatory system	Diseases of the circulatory system	2, 3	2, 3	1
Heart failure	Depression	0.1841	0.13216	0.23604	0.0265	3.6214e-12	1.80787078125e-11	1.83667019920319e-11	Diseases of the circulatory system	Mental and behavioural disorders	2, 3	3	0
Heart failure	Diabetes type 2	0.4544	0.406968	0.501832	0.0242	1.3405e-78	8.565795e-77	9.22408918918919e-77	Diseases of the circulatory system	Endocrine, nutritional and metabolic diseases	2, 3	2, 3	0
Heart failure	Diverticular disease of intestine (acute and chronic)	0.2449	0.19002	0.29978	0.028	2.4283e-18	1.92755739130435e-17	1.98155506410256e-17	Diseases of the circulatory system	Diseases of the digestive system	2, 3	1, 2	0
Heart failure	Enthesopathies of the lower body	0.3182	0.205696	0.430704	0.0574	2.877e-08	9.93731351351351e-08	1.00340301369863e-07	Diseases of the circulatory system	Diseases of the musculoskeletal system and connective tissue	2, 3	1, 2	0
Heart failure	Enthesopathies of the shoulder	0.236	0.167792	0.304208	0.0348	1.1084e-11	5.36905227272727e-11	5.45129073359073e-11	Diseases of the circulatory system	Diseases of the musculoskeletal system and connective tissue	2, 3	1, 2	0
Heart failure	Enthesopathies of the upper body	0.1634	0.083236	0.243564	0.0409	6.3898e-05	0.000151787	0.000152612	Diseases of the circulatory system	Diseases of the musculoskeletal system and connective tissue	2, 3	1	0
Heart failure	Erectile dysfunction	0.3478	0.220596	0.475004	0.0649	8.4508e-08	2.78353670103093e-07	2.80884292428198e-07	Diseases of the circulatory system	Diseases of the genitourinary system	2, 3	1	0
Heart failure	Essential tremor	0.064514	-0.07739	0.206418	0.0724	0.3727	0.448292	0.44865	Diseases of the circulatory system	Diseases of the nervous system	2, 3	1	0
Heart failure	Female genital prolapse	0.1376	0.074488	0.200712	0.0322	1.9209e-05	4.92953855421687e-05	4.96005212981744e-05	Diseases of the circulatory system	Diseases of the genitourinary system	2, 3	1, 2	0
Heart failure	Gastritis and duodeniti	0.3144	0.2311	0.3977	0.0425	1.3991e-13	7.84232368421053e-13	7.98679058295964e-13	Diseases of the circulatory system	Diseases of the digestive system	2, 3	1	0
Heart failure	Gastro-oesophageal reflux disease	0.3091	0.255396	0.362804	0.0274	1.9739e-29	2.78745215469613e-28	2.8882467816092e-28	Diseases of the circulatory system	Diseases of the digestive system	2, 3	2, 3	0
Heart failure	Gout	0.3658	0.308568	0.423032	0.0292	4.6715e-36	9.3284015625e-35	9.82945371900826e-35	Diseases of the circulatory system	Diseases of the musculoskeletal system and connective tissue	2, 3	1, 2, 3	0
Heart failure	Hearing loss	-0.0275	-0.0863	0.0313	0.03	0.3603	0.435839	0.436198	Diseases of the circulatory system	Diseases of the ear and mastoid process	2, 3	3	0
Heart failure	Hyperplasia of prostate	0.0841	0.005896	0.162304	0.0399	0.035069	0.054424	0.0545423	Diseases of the circulatory system	Diseases of the genitourinary system	2, 3	1, 2	0
Heart failure	Hyperthyroidism (without hypo)	0.1568	0.062132	0.251468	0.0483	0.0011686	0.00232809	0.0023372	Diseases of the circulatory system	Endocrine, nutritional and metabolic diseases	2, 3	1, 2	0
Heart failure	Hypothyroidism (without hyper)	0.1848	0.126	0.2436	0.03	6.8854e-10	2.81135501597444e-09	2.8458162987013e-09	Diseases of the circulatory system	Endocrine, nutritional and metabolic diseases	2, 3	1, 2	0
Heart failure	Insomnia	0.2075	0.0703	0.3447	0.07	0.0030232	0.00569021	0.00570999	Diseases of the circulatory system	Diseases of the nervous system	2, 3	1	0
Heart failure	Intervertebral disc disorders	0.3329	0.26724	0.39856	0.0335	2.9308e-23	3.10835053941909e-22	3.20249648068669e-22	Diseases of the circulatory system	Diseases of the musculoskeletal system and connective tissue	2, 3	1, 2	0
Heart failure	Iron deficiency anaemia	0.4369	0.333412	0.540388	0.0528	1.2648e-16	8.80879782016349e-16	9.02011428571429e-16	Diseases of the circulatory system	Diseases of the blood and blood-forming organs and certain disorders involving the immune mechanism	2, 3	1	0
Heart failure	Irritable bowel syndrome	0.194	0.05582	0.33218	0.0705	0.0059438	0.0106166	0.0106495	Diseases of the circulatory system	Diseases of the digestive system	2, 3	2, 3	0
Heart failure	Ischaemic stroke and TIA	0.6003	0.459376	0.741224	0.0719	6.8918e-17	4.962096e-16	5.08594863768116e-16	Diseases of the circulatory system	Diseases of the circulatory system	2, 3	1	1
Heart failure	Nonrheumatic valve disease	0.5828	0.503616	0.661984	0.0404	3.5632e-47	9.38921567010309e-46	1.00798968888889e-45	Diseases of the circulatory system	Diseases of the circulatory system	2, 3	1, 2	1
Heart failure	Osteoarthritis (excl spine)	0.3592	0.297264	0.421136	0.0316	7.1463e-30	1.03197416949153e-28	1.07026351764706e-28	Diseases of the circulatory system	Diseases of the musculoskeletal system and connective tissue	2, 3	2, 3	0
Heart failure	Osteoporosis	0.1087	0.027164	0.190236	0.0416	0.0089065	0.0154759	0.0155208	Diseases of the circulatory system	Diseases of the musculoskeletal system and connective tissue	2, 3	1	0
Heart failure	Peptic ulcer disease	0.3639	0.264528	0.463272	0.0507	7.0669e-13	3.73975080745342e-12	3.80387471458774e-12	Diseases of the circulatory system	Diseases of the digestive system	2, 3	1, 2	0
Heart failure	Peripheral neuropathies (excluding cranial nerve and carpal tunnel syndromes)	0.3166	0.200176	0.433024	0.0594	9.9465e-08	3.24276198979592e-07	3.27180736434109e-07	Diseases of the circulatory system	Diseases of the nervous system	2, 3	1	0
Heart failure	Primary Malignancy_Breast	0.0138	-0.044804	0.072404	0.0299	0.64512	0.711358	0.711645	Diseases of the circulatory system	Neoplasms	2, 3	2, 3	0
Heart failure	Primary Malignancy_Prostate	-0.0405	-0.119684	0.038684	0.0404	0.31647	0.389455	0.389808	Diseases of the circulatory system	Neoplasms	2, 3	1, 2	0
Heart failure	Psoriasis	0.2735	0.190592	0.356408	0.0423	9.6132e-11	4.2658575e-10	4.32424155477032e-10	Diseases of the circulatory system	Diseases of the skin and subcutaneous tissue	2, 3	1, 2	0
Heart failure	Raynaud's syndrome	0.0912	-0.047764	0.230164	0.0709	0.19828	0.260033	0.260351	Diseases of the circulatory system	Diseases of the circulatory system	2, 3	1	1
Heart failure	Rheumatoid Arthritis	0.3251	0.260812	0.389388	0.0328	4.0497e-23	4.20773707317073e-22	4.33215806722689e-22	Diseases of the circulatory system	Diseases of the musculoskeletal system and connective tissue	2, 3	3	0
Heart failure	Scoliosis	0.1086	0.003152	0.214048	0.0538	0.043429	0.065839	0.0659727	Diseases of the circulatory system	Diseases of the musculoskeletal system and connective tissue	2, 3	1, 2	0
Heart failure	Sleep apnoea	0.4423	0.38252	0.50208	0.0305	1.1581e-47	3.14904638297872e-46	3.38910643678161e-46	Diseases of the circulatory system	Diseases of the nervous system	2, 3	1, 2	0
Heart failure	Spondylolisthesis	0.1712	0.0536	0.2888	0.06	0.0043188	0.00790749	0.00793338	Diseases of the circulatory system	Diseases of the musculoskeletal system and connective tissue	2, 3	1	0
Heart failure	Spondylosis	0.3738	0.287952	0.459648	0.0438	1.3387e-17	1.00050210526316e-16	1.02660548192771e-16	Diseases of the circulatory system	Diseases of the musculoskeletal system and connective tissue	2, 3	1	0
Heart failure	Tendon disorders	0.1761	0.094368	0.257832	0.0417	2.4336e-05	6.19549960159363e-05	6.23334567404427e-05	Diseases of the circulatory system	Diseases of the musculoskeletal system and connective tissue	2, 3	1, 2	0
Heart failure	Thromboembolic	0.2651	0.185916	0.344284	0.0404	5.1055e-11	2.3261422459893e-10	2.35909310344828e-10	Diseases of the circulatory system	Diseases of the circulatory system	2, 3	1, 2	1
Heart failure	Tinnitus	-0.0264	-0.133612	0.080812	0.0547	0.62941	0.697646	0.697943	Diseases of the circulatory system	Diseases of the ear and mastoid process	2, 3	1, 2	0
Heart failure	Transient ischaemic attack	0.4639	0.368448	0.559352	0.0487	1.5325e-21	1.45076666666667e-20	1.48921564885496e-20	Diseases of the circulatory system	Diseases of the circulatory system	2, 3	1, 2	1
Heart failure	Ulcerative colitis	0.0683	0.003032	0.133568	0.0333	0.040503	0.0619173	0.0620461	Diseases of the circulatory system	Diseases of the digestive system	2, 3	1, 2, 3	0
Heart failure	Urolithiasis	0.1356	0.06798	0.20322	0.0345	8.614e-05	0.000199795	0.000200836	Diseases of the circulatory system	Diseases of the genitourinary system	2, 3	1, 2	0
Heart failure	Vitamin B12 deficiency anaemia	0.2776	0.142556	0.412644	0.0689	5.6151e-05	0.000134258	0.000134996	Diseases of the circulatory system	Diseases of the blood and blood-forming organs and certain disorders involving the immune mechanism	2, 3	1	0
Hyperplasia of prostate	Abdominal aortic aneurysm	-0.0137	-0.123068	0.095668	0.0558	0.80561	0.847731	0.847905	Diseases of the genitourinary system	Diseases of the circulatory system	1, 2	1, 2	0
Hyperplasia of prostate	All stroke	0.0527	-0.052356	0.157756	0.0536	0.32628	0.399603	0.399956	Diseases of the genitourinary system	Diseases of the circulatory system	1, 2	1, 2	0
Hyperplasia of prostate	Asthma	0.121	0.060632	0.181368	0.0308	8.4953e-05	0.0001974	0.000198432	Diseases of the genitourinary system	Diseases of the respiratory system	1, 2	2, 3	0
Hyperplasia of prostate	Cholelithiasis	0.0696	-0.000764	0.139964	0.0359	0.052228	0.0779304	0.0780813	Diseases of the genitourinary system	Diseases of the digestive system	1, 2	1, 2	0
Hyperplasia of prostate	Chronic kidney disease	0.0414	-0.032492	0.115292	0.0377	0.27264	0.34261	0.342955	Diseases of the genitourinary system	Diseases of the genitourinary system	1, 2	1, 3	1
Hyperplasia of prostate	Chronic sinusitis	0.2117	0.09116	0.33224	0.0615	0.00057828	0.00121154	0.00121678	Diseases of the genitourinary system	Diseases of the respiratory system	1, 2	1	0
Hyperplasia of prostate	COPD	0.0398	-0.0337	0.1133	0.0375	0.28879	0.359721	0.360068	Diseases of the genitourinary system	Diseases of the respiratory system	1, 2	1, 2	0
Hyperplasia of prostate	Coronary Heart Disease	0.003	-0.046196	0.052196	0.0251	0.90427	0.926378	0.926467	Diseases of the genitourinary system	Diseases of the circulatory system	1, 2	2, 3	0
Hyperplasia of prostate	Diabetes type 2	0.0555	-0.000556	0.111556	0.0286	0.051888	0.0775136	0.0776642	Diseases of the genitourinary system	Endocrine, nutritional and metabolic diseases	1, 2	2, 3	0
Hyperplasia of prostate	Diverticular disease of intestine (acute and chronic)	0.1627	0.10488	0.22052	0.0295	3.6129e-08	1.23622120481928e-07	1.24809272727273e-07	Diseases of the genitourinary system	Diseases of the digestive system	1, 2	1, 2	0
Hyperplasia of prostate	Enthesopathies of the shoulder	0.106	0.029364	0.182636	0.0391	0.0066747	0.011823	0.0118589	Diseases of the genitourinary system	Diseases of the musculoskeletal system and connective tissue	1, 2	1, 2	0
Hyperplasia of prostate	Enthesopathies of the upper body	0.0993	0.015412	0.183188	0.0428	0.020313	0.0332821	0.0333657	Diseases of the genitourinary system	Diseases of the musculoskeletal system and connective tissue	1, 2	1	0
Hyperplasia of prostate	Female genital prolapse	0.1721	0.100952	0.243248	0.0363	2.1185e-06	6.06370212765958e-06	6.10838165345413e-06	Diseases of the genitourinary system	Diseases of the genitourinary system	1, 2	1, 2	1
Hyperplasia of prostate	Fibromyalgia	0.1362	0.013504	0.258896	0.0626	0.029485	0.0465495	0.0466556	Diseases of the genitourinary system	Diseases of the musculoskeletal system and connective tissue	1, 2	1	0
Hyperplasia of prostate	Hearing loss	0.1147	0.048452	0.180948	0.0338	0.00069503	0.00143613	0.00144217	Diseases of the genitourinary system	Diseases of the ear and mastoid process	1, 2	3	0
Hyperplasia of prostate	Hyperthyroidism (without hypo)	0.0558	-0.031812	0.143412	0.0447	0.21184	0.275834	0.276162	Diseases of the genitourinary system	Endocrine, nutritional and metabolic diseases	1, 2	1, 2	0
Hyperplasia of prostate	Hypothyroidism (without hyper)	0.0344	-0.030476	0.099276	0.0331	0.29843	0.370465	0.370816	Diseases of the genitourinary system	Endocrine, nutritional and metabolic diseases	1, 2	1, 2	0
Hyperplasia of prostate	Iron deficiency anaemia	0.0352	-0.091416	0.161816	0.0646	0.58615	0.657393	0.657707	Diseases of the genitourinary system	Diseases of the blood and blood-forming organs and certain disorders involving the immune mechanism	1, 2	1	0
Hyperplasia of prostate	Ischaemic stroke and TIA	0.1245	0.000432	0.248568	0.0633	0.049348	0.074022	0.0741677	Diseases of the genitourinary system	Diseases of the circulatory system	1, 2	1	0
Hyperplasia of prostate	Nonrheumatic valve disease	0.033	-0.056768	0.122768	0.0458	0.47172	0.547555	0.547901	Diseases of the genitourinary system	Diseases of the circulatory system	1, 2	1, 2	0
Hyperplasia of prostate	Obesity	0.0606	0.0018	0.1194	0.03	0.043372	0.0657916	0.0659254	Diseases of the genitourinary system	Endocrine, nutritional and metabolic diseases	1, 2	1, 2	0
Hyperplasia of prostate	Peptic ulcer disease	0.0587	-0.047532	0.164932	0.0542	0.27862	0.349094	0.349442	Diseases of the genitourinary system	Diseases of the digestive system	1, 2	1, 2	0
Hyperplasia of prostate	Primary Malignancy_Bladder	0.1079	-0.047332	0.263132	0.0792	0.17328	0.231187	0.231491	Diseases of the genitourinary system	Neoplasms	1, 2	1	0
Hyperplasia of prostate	Raynaud's syndrome	0.0614	-0.057964	0.180764	0.0609	0.31351	0.38637	0.386723	Diseases of the genitourinary system	Diseases of the circulatory system	1, 2	1	0
Hyperplasia of prostate	Schizophrenia, schizotypal and delusional disorders	0.041	-0.004472	0.086472	0.0232	0.077517	0.110943	0.111131	Diseases of the genitourinary system	Mental and behavioural disorders	1, 2	1, 2, 3	0
Hyperplasia of prostate	Sleep apnoea	0.1711	0.093876	0.248324	0.0394	1.3883e-05	3.63203152507677e-05	3.65523453981386e-05	Diseases of the genitourinary system	Diseases of the nervous system	1, 2	1, 2	0
Hyperplasia of prostate	Thromboembolic	0.1152	0.036212	0.194188	0.0403	0.0042043	0.00772551	0.00775101	Diseases of the genitourinary system	Diseases of the circulatory system	1, 2	1, 2	0
Hyperplasia of prostate	Tinnitus	0.2208	0.105356	0.336244	0.0589	0.00017991	0.000399522	0.000401447	Diseases of the genitourinary system	Diseases of the ear and mastoid process	1, 2	1, 2	0
Hyperplasia of prostate	Transient ischaemic attack	0.0628	-0.04892	0.17452	0.057	0.27067	0.341309	0.341659	Diseases of the genitourinary system	Diseases of the circulatory system	1, 2	1, 2	0
Hyperplasia of prostate	Ulcerative colitis	0.0994	0.040796	0.158004	0.0299	0.00089264	0.00181511	0.0018225	Diseases of the genitourinary system	Diseases of the digestive system	1, 2	1, 2, 3	0
Hyperplasia of prostate	Urinary Incontinence	0.2239	0.125312	0.322488	0.0503	8.5378e-06	2.28988633788038e-05	2.30511546129374e-05	Diseases of the genitourinary system	Diseases of the genitourinary system	1, 2	1	1
Hyperplasia of prostate	Urolithiasis	0.1942	0.11972	0.26868	0.038	3.2146e-07	1.0032378021978e-06	1.01166521631644e-06	Diseases of the genitourinary system	Diseases of the genitourinary system	1, 2	1, 2	1
Hypertension	Abdominal aortic aneurysm	0.2928	0.22126	0.36434	0.0365	1.0628e-15	6.96542769230769e-15	7.12076e-15	Diseases of the circulatory system	Diseases of the circulatory system	1, 2	1, 2	1
Hypertension	Alcohol Problems	0.2094	0.147072	0.271728	0.0318	4.7947e-11	2.18843807142857e-10	2.21951021818182e-10	Diseases of the circulatory system	Mental and behavioural disorders	1, 2	1	0
Hypertension	Atrial fibrillation	0.3656	0.319148	0.412052	0.0237	1.1146e-53	3.74857578947368e-52	4.05395942857143e-52	Diseases of the circulatory system	Diseases of the circulatory system	1, 2	2, 3	1
Hypertension	Carpal tunnel syndrome	0.2215	0.180536	0.262464	0.0209	3.5645e-26	4.33850571428571e-25	4.49268168316832e-25	Diseases of the circulatory system	Diseases of the nervous system	1, 2	1, 2	0
Hypertension	Chronic kidney disease	0.3312	0.26946	0.39294	0.0315	8.3137e-26	9.92982112149533e-25	1.02750874757282e-24	Diseases of the circulatory system	Diseases of the genitourinary system	1, 2	1, 3	0
Hypertension	Depression	0.169	0.128232	0.209768	0.0208	5.1406e-16	3.421711875e-15	3.49945657754011e-15	Diseases of the circulatory system	Mental and behavioural disorders	1, 2	3	0
Hypertension	Enthesopathies of the shoulder	0.2124	0.161048	0.263752	0.0262	4.7996e-16	3.21146010471204e-15	3.28488752688172e-15	Diseases of the circulatory system	Diseases of the musculoskeletal system and connective tissue	1, 2	1, 2	0
Hypertension	Enthesopathies of the upper body	0.1596	0.099624	0.219576	0.0306	1.776e-07	5.63907577639752e-07	5.6876679245283e-07	Diseases of the circulatory system	Diseases of the musculoskeletal system and connective tissue	1, 2	1	0
Hypertension	Erectile dysfunction	0.3513	0.258788	0.443812	0.0472	1.0464e-13	5.97008571428571e-13	6.08249863013699e-13	Diseases of the circulatory system	Diseases of the genitourinary system	1, 2	1	0
Hypertension	Gout	0.3911	0.341708	0.440492	0.0252	2.8007e-54	9.5447856e-53	1.03341771014493e-52	Diseases of the circulatory system	Diseases of the musculoskeletal system and connective tissue	1, 2	1, 2, 3	0
Hypertension	Hearing loss	0.0243	-0.016468	0.065068	0.0208	0.24185	0.309704	0.310045	Diseases of the circulatory system	Diseases of the ear and mastoid process	1, 2	3	0
Hypertension	Heart failure	0.6405	0.59542	0.68558	0.023	3.5311e-170	7.521243e-168	9.98908955555556e-168	Diseases of the circulatory system	Diseases of the circulatory system	1, 2	2, 3	1
Hypertension	Hyperplasia of prostate	0.087	0.025456	0.148544	0.0314	0.0055265	0.00993371	0.00996492	Diseases of the circulatory system	Diseases of the genitourinary system	1, 2	1, 2	0
Hypertension	Hyperthyroidism (without hypo)	0.1882	0.12254	0.25386	0.0335	1.9622e-08	6.89873892709766e-08	6.96758884239888e-08	Diseases of the circulatory system	Endocrine, nutritional and metabolic diseases	1, 2	1, 2	0
Hypertension	Irritable bowel syndrome	0.2141	0.10924	0.31896	0.0535	6.2971e-05	0.000149725	0.000150539	Diseases of the circulatory system	Diseases of the digestive system	1, 2	2, 3	0
Hypertension	Ischaemic stroke and TIA	0.6295	0.528168	0.730832	0.0517	4.4255e-34	8.31733676470588e-33	8.73435891472868e-33	Diseases of the circulatory system	Diseases of the circulatory system	1, 2	1	1
Hypertension	Nonrheumatic valve disease	0.4333	0.37646	0.49014	0.029	2.3294e-50	6.76584818181818e-49	7.32179308641975e-49	Diseases of the circulatory system	Diseases of the circulatory system	1, 2	1, 2	1
Hypertension	Obesity	0.4911	0.456212	0.525988	0.0178	1.0197e-166	2.00488707692308e-164	2.5961562e-164	Diseases of the circulatory system	Endocrine, nutritional and metabolic diseases	1, 2	1, 2	0
Hypertension	Peptic ulcer disease	0.3522	0.279876	0.424524	0.0369	1.263e-21	1.20907415730337e-20	1.24154362934363e-20	Diseases of the circulatory system	Diseases of the digestive system	1, 2	1, 2	0
Hypertension	Polymyalgia Rheumatica	0.1601	0.067392	0.252808	0.0473	0.00071445	0.00147388	0.00148006	Diseases of the circulatory system	Diseases of the musculoskeletal system and connective tissue	1, 2	1	0
Hypertension	Primary Malignancy_Bladder	0.1094	-0.01212	0.23092	0.062	0.077635	0.111044	0.111232	Diseases of the circulatory system	Neoplasms	1, 2	1	0
Hypertension	Primary Malignancy_Other Skin and subcutaneous tissue	-0.019	-0.062708	0.024708	0.0223	0.39314	0.470223	0.470585	Diseases of the circulatory system	Neoplasms	1, 2	1, 2	0
Hypertension	Schizophrenia, schizotypal and delusional disorders	-0.03	-0.064496	0.004496	0.0176	0.08725	0.123483	0.123685	Diseases of the circulatory system	Mental and behavioural disorders	1, 2	1, 2, 3	0
Hypertension	Spondylolisthesis	0.1459	0.052016	0.239784	0.0479	0.0023158	0.00443053	0.00444648	Diseases of the circulatory system	Diseases of the musculoskeletal system and connective tissue	1, 2	1	0
Hypertension	Transient ischaemic attack	0.5075	0.440076	0.574924	0.0344	2.6422e-49	7.42138813186813e-48	8.00838238095238e-48	Diseases of the circulatory system	Diseases of the circulatory system	1, 2	1, 2	1
Hypertension	Urinary Incontinence	0.235	0.172476	0.297524	0.0319	1.5941e-13	8.83843731019523e-13	8.99906563192905e-13	Diseases of the circulatory system	Diseases of the genitourinary system	1, 2	1	0
Hypertension	Urolithiasis	0.1356	0.076604	0.194596	0.0301	6.5879e-06	1.78754484076433e-05	1.79965594420601e-05	Diseases of the circulatory system	Diseases of the genitourinary system	1, 2	1, 2	0
Hyperthyroidism (without hypo)	Alcohol Problems	0.0613	-0.063748	0.186348	0.0638	0.33693	0.410679	0.411032	Endocrine, nutritional and metabolic diseases	Mental and behavioural disorders	1, 2	1	0
Hyperthyroidism (without hypo)	Allergic and chronic rhinitis	-0.0079	-0.125108	0.109308	0.0598	0.89454	0.920839	0.920946	Endocrine, nutritional and metabolic diseases	Diseases of the respiratory system	1, 2	1, 2	0
Hyperthyroidism (without hypo)	Anxiety disorders	0.1091	0.026388	0.191812	0.0422	0.0097696	0.0167929	0.0168405	Endocrine, nutritional and metabolic diseases	Mental and behavioural disorders	1, 2	1, 2	0
Hyperthyroidism (without hypo)	Atrial fibrillation	0.1713	0.095252	0.247348	0.0388	9.9408e-06	2.64398385015609e-05	2.66133299684543e-05	Endocrine, nutritional and metabolic diseases	Diseases of the circulatory system	1, 2	2, 3	0
Hyperthyroidism (without hypo)	Bursitis	0.0658	-0.109816	0.241416	0.0896	0.46272	0.538331	0.538676	Endocrine, nutritional and metabolic diseases	Diseases of the musculoskeletal system and connective tissue	1, 2	1	0
Hyperthyroidism (without hypo)	Carpal tunnel syndrome	0.0887	0.011476	0.165924	0.0394	0.024291	0.0391474	0.0392417	Endocrine, nutritional and metabolic diseases	Diseases of the nervous system	1, 2	1, 2	0
Hyperthyroidism (without hypo)	Cataract	0.0668	-0.015716	0.149316	0.0421	0.11283	0.156226	0.156463	Endocrine, nutritional and metabolic diseases	Diseases of the eye and adnexa	1, 2	1, 2	0
Hyperthyroidism (without hypo)	Cholelithiasis	0.0993	0.01208	0.18652	0.0445	0.025847	0.0413941	0.0414921	Endocrine, nutritional and metabolic diseases	Diseases of the digestive system	1, 2	1, 2	0
Hyperthyroidism (without hypo)	Chronic kidney disease	0.1154	0.021712	0.209088	0.0478	0.015714	0.0262174	0.0262864	Endocrine, nutritional and metabolic diseases	Diseases of the genitourinary system	1, 2	1, 3	0
Hyperthyroidism (without hypo)	Chronic sinusitis	0.0883	-0.058112	0.234712	0.0747	0.2372	0.304665	0.305006	Endocrine, nutritional and metabolic diseases	Diseases of the respiratory system	1, 2	1	0
Hyperthyroidism (without hypo)	COPD	0.1587	0.070108	0.247292	0.0452	0.00044727	0.000947945	0.000952132	Endocrine, nutritional and metabolic diseases	Diseases of the respiratory system	1, 2	1, 2	0
Hyperthyroidism (without hypo)	Depression	0.056	-0.008288	0.120288	0.0328	0.087589	0.123895	0.124097	Endocrine, nutritional and metabolic diseases	Mental and behavioural disorders	1, 2	3	0
Hyperthyroidism (without hypo)	Diverticular disease of intestine (acute and chronic)	0.144	0.075792	0.212208	0.0348	3.4334e-05	8.49239651837524e-05	8.5417802734375e-05	Endocrine, nutritional and metabolic diseases	Diseases of the digestive system	1, 2	1, 2	0
Hyperthyroidism (without hypo)	Enthesopathies of the lower body	0.1342	-0.007116	0.275516	0.0721	0.062688	0.0915255	0.0916911	Endocrine, nutritional and metabolic diseases	Diseases of the musculoskeletal system and connective tissue	1, 2	1, 2	0
Hyperthyroidism (without hypo)	Enthesopathies of the shoulder	0.1313	0.043688	0.218912	0.0447	0.0033311	0.00624215	0.00626365	Endocrine, nutritional and metabolic diseases	Diseases of the musculoskeletal system and connective tissue	1, 2	1, 2	0
Hyperthyroidism (without hypo)	Enthesopathies of the upper body	0.1121	0.001752	0.222448	0.0563	0.046493	0.0700272	0.0701667	Endocrine, nutritional and metabolic diseases	Diseases of the musculoskeletal system and connective tissue	1, 2	1	0
Hyperthyroidism (without hypo)	Essential tremor	0.014426	-0.140022	0.168874	0.0788	0.8547	0.888415	0.888553	Endocrine, nutritional and metabolic diseases	Diseases of the nervous system	1, 2	1	0
Hyperthyroidism (without hypo)	Female genital prolapse	0.0864	0.008196	0.164604	0.0399	0.030295	0.0476517	0.0477592	Endocrine, nutritional and metabolic diseases	Diseases of the genitourinary system	1, 2	1, 2	0
Hyperthyroidism (without hypo)	Fibromatoses	-0.0669	-0.184304	0.050504	0.0599	0.264	0.334217	0.334566	Endocrine, nutritional and metabolic diseases	Diseases of the musculoskeletal system and connective tissue	1, 2	1	0
Hyperthyroidism (without hypo)	Fibromyalgia	0.1566	-0.00804	0.32124	0.084	0.062438	0.0912473	0.091413	Endocrine, nutritional and metabolic diseases	Diseases of the musculoskeletal system and connective tissue	1, 2	1	0
Hyperthyroidism (without hypo)	Gastritis and duodeniti	0.1737	0.06492	0.28248	0.0555	0.001769	0.00343584	0.0034486	Endocrine, nutritional and metabolic diseases	Diseases of the digestive system	1, 2	1	0
Hyperthyroidism (without hypo)	Gastro-oesophageal reflux disease	0.1531	0.08156	0.22464	0.0365	2.8123e-05	7.05420883218842e-05	7.09624955401388e-05	Endocrine, nutritional and metabolic diseases	Diseases of the digestive system	1, 2	2, 3	0
Hyperthyroidism (without hypo)	Glaucoma	-0.0159	-0.102336	0.070536	0.0441	0.7184	0.774454	0.774691	Endocrine, nutritional and metabolic diseases	Diseases of the eye and adnexa	1, 2	1, 3	0
Hyperthyroidism (without hypo)	Hearing loss	0.0786	-0.00176	0.15896	0.041	0.055064	0.0815432	0.0816975	Endocrine, nutritional and metabolic diseases	Diseases of the ear and mastoid process	1, 2	3	0
Hyperthyroidism (without hypo)	Hypothyroidism (without hyper)	0.3942	0.300512	0.487888	0.0478	1.7443e-16	1.20824682926829e-15	1.23704395543175e-15	Endocrine, nutritional and metabolic diseases	Endocrine, nutritional and metabolic diseases	1, 2	1, 2	1
Hyperthyroidism (without hypo)	Insomnia	0.0951	-0.06758	0.25778	0.083	0.25168	0.320206	0.320549	Endocrine, nutritional and metabolic diseases	Diseases of the nervous system	1, 2	1	0
Hyperthyroidism (without hypo)	Intervertebral disc disorders	0.195	0.115032	0.274968	0.0408	1.7259e-06	5.012955e-06	5.05073724137931e-06	Endocrine, nutritional and metabolic diseases	Diseases of the musculoskeletal system and connective tissue	1, 2	1, 2	0
Hyperthyroidism (without hypo)	Iron deficiency anaemia	0.3737	0.235716	0.511684	0.0704	1.1205e-07	3.6345152284264e-07	3.66682904884319e-07	Endocrine, nutritional and metabolic diseases	Diseases of the blood and blood-forming organs and certain disorders involving the immune mechanism	1, 2	1	0
Hyperthyroidism (without hypo)	Irritable bowel syndrome	0.0797	-0.1065	0.2659	0.095	0.40141	0.478547	0.478908	Endocrine, nutritional and metabolic diseases	Diseases of the digestive system	1, 2	2, 3	0
Hyperthyroidism (without hypo)	Ischaemic stroke and TIA	0.24	0.095352	0.384648	0.0738	0.0011401	0.00227309	0.00228199	Endocrine, nutritional and metabolic diseases	Diseases of the circulatory system	1, 2	1	0
Hyperthyroidism (without hypo)	Migraine	0.1129	0.025876	0.199924	0.0444	0.011113	0.0189239	0.0189763	Endocrine, nutritional and metabolic diseases	Diseases of the nervous system	1, 2	1, 2, 3	0
Hyperthyroidism (without hypo)	Nonrheumatic valve disease	0.2175	0.109112	0.325888	0.0553	8.2716e-05	0.000192728	0.00019374	Endocrine, nutritional and metabolic diseases	Diseases of the circulatory system	1, 2	1, 2	0
Hyperthyroidism (without hypo)	Osteoarthritis (excl spine)	0.1214	0.051036	0.191764	0.0359	0.00072607	0.00149544	0.00150168	Endocrine, nutritional and metabolic diseases	Diseases of the musculoskeletal system and connective tissue	1, 2	2, 3	0
Hyperthyroidism (without hypo)	Osteoporosis	0.1373	0.034204	0.240396	0.0526	0.0090283	0.0156662	0.0157116	Endocrine, nutritional and metabolic diseases	Diseases of the musculoskeletal system and connective tissue	1, 2	1	0
Hyperthyroidism (without hypo)	Peptic ulcer disease	0.0984	-0.031156	0.227956	0.0661	0.1364	0.185643	0.185907	Endocrine, nutritional and metabolic diseases	Diseases of the digestive system	1, 2	1, 2	0
Hyperthyroidism (without hypo)	Peripheral neuropathies (excluding cranial nerve and carpal tunnel syndromes)	0.1572	0.01118	0.30322	0.0745	0.034777	0.0540037	0.0541212	Endocrine, nutritional and metabolic diseases	Diseases of the nervous system	1, 2	1	0
Hyperthyroidism (without hypo)	Polymyalgia Rheumatica	0.2455	0.08282	0.40818	0.083	0.0031081	0.0058414	0.00586165	Endocrine, nutritional and metabolic diseases	Diseases of the musculoskeletal system and connective tissue	1, 2	1	0
Hyperthyroidism (without hypo)	Primary Malignancy_Bladder	0.0156	-0.148256	0.179456	0.0836	0.85225	0.886951	0.887093	Endocrine, nutritional and metabolic diseases	Neoplasms	1, 2	1	0
Hyperthyroidism (without hypo)	Primary Malignancy_Breast	0.0352	-0.033988	0.104388	0.0353	0.31954	0.392666	0.393019	Endocrine, nutritional and metabolic diseases	Neoplasms	1, 2	2, 3	0
Hyperthyroidism (without hypo)	Psoriasis	0.1218	0.003612	0.239988	0.0603	0.043347	0.0657916	0.0659254	Endocrine, nutritional and metabolic diseases	Diseases of the skin and subcutaneous tissue	1, 2	1, 2	0
Hyperthyroidism (without hypo)	Rheumatoid Arthritis	0.3521	0.23842	0.46578	0.058	1.2328e-09	4.93892915360502e-09	4.99794394904459e-09	Endocrine, nutritional and metabolic diseases	Diseases of the musculoskeletal system and connective tissue	1, 2	3	0
Hyperthyroidism (without hypo)	Scoliosis	0.1053	-0.052872	0.263472	0.0807	0.19213	0.253397	0.253715	Endocrine, nutritional and metabolic diseases	Diseases of the musculoskeletal system and connective tissue	1, 2	1, 2	0
Hyperthyroidism (without hypo)	Sleep apnoea	0.1399	0.05954	0.22026	0.041	0.00064435	0.00134117	0.00134689	Endocrine, nutritional and metabolic diseases	Diseases of the nervous system	1, 2	1, 2	0
Hyperthyroidism (without hypo)	Spondylolisthesis	0.0896	-0.077784	0.256984	0.0854	0.29438	0.365793	0.366141	Endocrine, nutritional and metabolic diseases	Diseases of the musculoskeletal system and connective tissue	1, 2	1	0
Hyperthyroidism (without hypo)	Spondylosis	0.1315	0.018996	0.244004	0.0574	0.022005	0.0357791	0.0358673	Endocrine, nutritional and metabolic diseases	Diseases of the musculoskeletal system and connective tissue	1, 2	1	0
Hyperthyroidism (without hypo)	Tendon disorders	0.1375	0.034208	0.240792	0.0527	0.009052	0.0156967	0.0157421	Endocrine, nutritional and metabolic diseases	Diseases of the musculoskeletal system and connective tissue	1, 2	1, 2	0
Hyperthyroidism (without hypo)	Tinnitus	0.0762	-0.058452	0.210852	0.0687	0.26714	0.337523	0.337873	Endocrine, nutritional and metabolic diseases	Diseases of the ear and mastoid process	1, 2	1, 2	0
Hyperthyroidism (without hypo)	Transient ischaemic attack	0.166	0.031936	0.300064	0.0684	0.015273	0.0255483	0.025616	Endocrine, nutritional and metabolic diseases	Diseases of the circulatory system	1, 2	1, 2	0
Hyperthyroidism (without hypo)	Urolithiasis	0.0015	-0.097284	0.100284	0.0504	0.97554	0.982072	0.982098	Endocrine, nutritional and metabolic diseases	Diseases of the genitourinary system	1, 2	1, 2	0
Hyperthyroidism (without hypo)	Vitamin B12 deficiency anaemia	0.2547	0.10378	0.40562	0.077	0.00094103	0.00190441	0.0019121	Endocrine, nutritional and metabolic diseases	Diseases of the blood and blood-forming organs and certain disorders involving the immune mechanism	1, 2	1	0
Hypothyroidism (without hyper)	Abdominal aortic aneurysm	0.0863	-0.01562	0.18822	0.052	0.096595	0.135583	0.135798	Endocrine, nutritional and metabolic diseases	Diseases of the circulatory system	1, 2	1, 2	0
Hypothyroidism (without hyper)	All stroke	0.099	0.002568	0.195432	0.0492	0.044159	0.0668268	0.0669618	Endocrine, nutritional and metabolic diseases	Diseases of the circulatory system	1, 2	1, 2	0
Hypothyroidism (without hyper)	Anxiety disorders	0.1595	0.11246	0.20654	0.024	3.1077e-11	1.44423294545455e-10	1.465223e-10	Endocrine, nutritional and metabolic diseases	Mental and behavioural disorders	1, 2	1, 2	0
Hypothyroidism (without hyper)	Atrial fibrillation	0.0948	0.055992	0.133608	0.0198	1.6985e-06	4.93898293515358e-06	4.97627272727273e-06	Endocrine, nutritional and metabolic diseases	Diseases of the circulatory system	1, 2	2, 3	0
Hypothyroidism (without hyper)	Cataract	0.0783	0.025772	0.130828	0.0268	0.0034994	0.00652881	0.00655108	Endocrine, nutritional and metabolic diseases	Diseases of the eye and adnexa	1, 2	1, 2	0
Hypothyroidism (without hyper)	Chronic kidney disease	0.19	0.12728	0.25272	0.032	2.8227e-09	1.08006305389222e-08	1.09218756838906e-08	Endocrine, nutritional and metabolic diseases	Diseases of the genitourinary system	1, 2	1, 3	0
Hypothyroidism (without hyper)	Coronary Heart Disease	0.1848	0.134232	0.235368	0.0258	7.7054e-13	4.03586114754098e-12	4.10417330543933e-12	Endocrine, nutritional and metabolic diseases	Diseases of the circulatory system	1, 2	2, 3	0
Hypothyroidism (without hyper)	Diabetes type 2	0.1105	0.061108	0.159892	0.0252	1.1087e-05	2.93357888198758e-05	2.95266757322176e-05	Endocrine, nutritional and metabolic diseases	Endocrine, nutritional and metabolic diseases	1, 2	2, 3	1
Hypothyroidism (without hyper)	Diverticular disease of intestine (acute and chronic)	0.1437	0.097052	0.190348	0.0238	1.5384e-09	6.07751221020093e-09	6.14876985871272e-09	Endocrine, nutritional and metabolic diseases	Diseases of the digestive system	1, 2	1, 2	0
Hypothyroidism (without hyper)	Enthesopathies of the lower body	0.2298	0.140032	0.319568	0.0458	5.1542e-07	1.58724520481928e-06	1.60031624390244e-06	Endocrine, nutritional and metabolic diseases	Diseases of the musculoskeletal system and connective tissue	1, 2	1, 2	0
Hypothyroidism (without hyper)	Female genital prolapse	0.1088	0.05882	0.15878	0.0255	1.9619e-05	5.02970551654965e-05	5.06078763931104e-05	Endocrine, nutritional and metabolic diseases	Diseases of the genitourinary system	1, 2	1, 2	0
Hypothyroidism (without hyper)	Fibromyalgia	0.2026	0.111656	0.293544	0.0464	1.2722e-05	3.34197656731757e-05	3.36346957424714e-05	Endocrine, nutritional and metabolic diseases	Diseases of the musculoskeletal system and connective tissue	1, 2	1	0
Hypothyroidism (without hyper)	Glaucoma	-0.0558	-0.110484	-0.001116	0.0279	0.0457	0.0690362	0.0691749	Endocrine, nutritional and metabolic diseases	Diseases of the eye and adnexa	1, 2	1, 3	0
Hypothyroidism (without hyper)	Gout	0.1526	0.10066	0.20454	0.0265	8.26e-09	3.03341379310345e-08	3.06559183673469e-08	Endocrine, nutritional and metabolic diseases	Diseases of the musculoskeletal system and connective tissue	1, 2	1, 2, 3	0
Hypothyroidism (without hyper)	Hearing loss	0.109	0.05608	0.16192	0.027	5.5504e-05	0.000133085	0.000133819	Endocrine, nutritional and metabolic diseases	Diseases of the ear and mastoid process	1, 2	3	0
Hypothyroidism (without hyper)	Hypertension	0.152	0.089672	0.214328	0.0318	1.7713e-06	5.12734178935447e-06	5.16578442153494e-06	Endocrine, nutritional and metabolic diseases	Diseases of the circulatory system	1, 2	1, 2	0
Hypothyroidism (without hyper)	Ischaemic stroke and TIA	0.1486	0.04766	0.24954	0.0515	0.0038985	0.00721547	0.00723967	Endocrine, nutritional and metabolic diseases	Diseases of the circulatory system	1, 2	1	0
Hypothyroidism (without hyper)	Migraine	0.1345	0.081384	0.187616	0.0271	7.118e-07	2.15819786476868e-06	2.17556158463385e-06	Endocrine, nutritional and metabolic diseases	Diseases of the nervous system	1, 2	1, 2, 3	0
Hypothyroidism (without hyper)	Osteoporosis	0.0738	0.008532	0.139068	0.0333	0.026841	0.0427149	0.0428139	Endocrine, nutritional and metabolic diseases	Diseases of the musculoskeletal system and connective tissue	1, 2	1	0
Hypothyroidism (without hyper)	Peripheral arterial disease	0.1617	0.01176	0.31164	0.0765	0.034472	0.0535626	0.0536793	Endocrine, nutritional and metabolic diseases	Diseases of the circulatory system	1, 2	1	0
Hypothyroidism (without hyper)	Primary Malignancy_Breast	-0.0268	-0.075408	0.021808	0.0248	0.27931	0.349616	0.349962	Endocrine, nutritional and metabolic diseases	Neoplasms	1, 2	2, 3	0
Hypothyroidism (without hyper)	Primary Malignancy_Other Skin and subcutaneous tissue	-0.1487	-0.207892	-0.089508	0.0302	8.1811e-07	2.46881837072019e-06	2.48854009557945e-06	Endocrine, nutritional and metabolic diseases	Neoplasms	1, 2	1, 2	0
Hypothyroidism (without hyper)	Primary Malignancy_Prostate	-0.0755	-0.136652	-0.014348	0.0312	0.015487	0.0258893	0.0259578	Endocrine, nutritional and metabolic diseases	Neoplasms	1, 2	1, 2	0
Hypothyroidism (without hyper)	Schizophrenia, schizotypal and delusional disorders	0.0424	-0.000132	0.084932	0.0217	0.050191	0.0752423	0.0753901	Endocrine, nutritional and metabolic diseases	Mental and behavioural disorders	1, 2	1, 2, 3	0
Hypothyroidism (without hyper)	Scoliosis	0.0605	-0.03554	0.15654	0.049	0.21718	0.282239	0.282571	Endocrine, nutritional and metabolic diseases	Diseases of the musculoskeletal system and connective tissue	1, 2	1, 2	0
Hypothyroidism (without hyper)	Sleep apnoea	0.1731	0.11038	0.23582	0.032	6.5104e-08	2.17523952941176e-07	2.19542760264901e-07	Endocrine, nutritional and metabolic diseases	Diseases of the nervous system	1, 2	1, 2	0
Hypothyroidism (without hyper)	Spondylolisthesis	0.0747	-0.034668	0.184068	0.0558	0.18035	0.239993	0.240305	Endocrine, nutritional and metabolic diseases	Diseases of the musculoskeletal system and connective tissue	1, 2	1	0
Hypothyroidism (without hyper)	Thromboembolic	0.1064	0.04074	0.17206	0.0335	0.0014975	0.00293303	0.00294412	Endocrine, nutritional and metabolic diseases	Diseases of the circulatory system	1, 2	1, 2	0
Hypothyroidism (without hyper)	Tinnitus	0.2001	0.110136	0.290064	0.0459	1.3218e-05	3.46870718685832e-05	3.49097800829876e-05	Endocrine, nutritional and metabolic diseases	Diseases of the ear and mastoid process	1, 2	1, 2	0
Hypothyroidism (without hyper)	Transient ischaemic attack	0.1356	0.041128	0.230072	0.0482	0.0049381	0.00896287	0.00899162	Endocrine, nutritional and metabolic diseases	Diseases of the circulatory system	1, 2	1, 2	0
Hypothyroidism (without hyper)	Vitamin B12 deficiency anaemia	0.3752	0.258188	0.492212	0.0597	3.2969e-10	1.38599940789474e-09	1.40366344481605e-09	Endocrine, nutritional and metabolic diseases	Diseases of the blood and blood-forming organs and certain disorders involving the immune mechanism	1, 2	1	0
Insomnia	Allergic and chronic rhinitis	0.2485	0.092484	0.404516	0.0796	0.0017917	0.00346676	0.00347953	Diseases of the nervous system	Diseases of the respiratory system	1	1, 2	0
Insomnia	Anxiety disorders	0.6364	0.506256	0.766544	0.0664	9.5458e-22	9.27721095057034e-21	9.53082619607843e-21	Diseases of the nervous system	Mental and behavioural disorders	1	1, 2	0
Insomnia	Asthma	0.2955	0.17692	0.41408	0.0605	1.022e-06	3.05881967213115e-06	3.08295260663507e-06	Diseases of the nervous system	Diseases of the respiratory system	1	2, 3	0
Insomnia	Bursitis	0.5153	0.23894	0.79166	0.141	0.00025678	0.000558578	0.000561169	Diseases of the nervous system	Diseases of the musculoskeletal system and connective tissue	1	1	0
Insomnia	Carpal tunnel syndrome	0.2839	0.16924	0.39856	0.0585	1.2223e-06	3.62436055684455e-06	3.65255375586854e-06	Diseases of the nervous system	Diseases of the nervous system	1	1, 2	1
Insomnia	Cataract	0.1626	0.045392	0.279808	0.0598	0.0065397	0.011608	0.0116434	Diseases of the nervous system	Diseases of the eye and adnexa	1	1, 2	0
Insomnia	Cholelithiasis	0.1282	0.010796	0.245604	0.0599	0.032396	0.0506448	0.0507571	Diseases of the nervous system	Diseases of the digestive system	1	1, 2	0
Insomnia	COPD	0.3833	0.250412	0.516188	0.0678	1.5658e-08	5.58184769874477e-08	5.63865176803395e-08	Diseases of the nervous system	Diseases of the respiratory system	1	1, 2	0
Insomnia	Depression	0.5806	0.468096	0.693104	0.0574	4.8829e-24	5.35652034334764e-23	5.52527262222222e-23	Diseases of the nervous system	Mental and behavioural disorders	1	3	0
Insomnia	Diabetes type 2	0.1294	0.04218	0.21662	0.0445	0.0036487	0.0067826	0.00680556	Diseases of the nervous system	Endocrine, nutritional and metabolic diseases	1	2, 3	0
Insomnia	Diverticular disease of intestine (acute and chronic)	0.2886	0.171588	0.405612	0.0597	1.3236e-06	3.91260069364162e-06	3.94287555555556e-06	Diseases of the nervous system	Diseases of the digestive system	1	1, 2	0
Insomnia	Enthesopathies of the lower body	0.6825	0.471408	0.893592	0.1077	2.3433e-10	9.982458e-10	1.01119352542373e-09	Diseases of the nervous system	Diseases of the musculoskeletal system and connective tissue	1	1, 2	0
Insomnia	Enthesopathies of the shoulder	0.4532	0.309728	0.596672	0.0732	5.8514e-10	2.40453028938907e-09	2.43425888888889e-09	Diseases of the nervous system	Diseases of the musculoskeletal system and connective tissue	1	1, 2	0
Insomnia	Enthesopathies of the upper body	0.4664	0.314108	0.618692	0.0777	1.9177e-09	7.52940276497696e-09	7.6169488299532e-09	Diseases of the nervous system	Diseases of the musculoskeletal system and connective tissue	1	1	0
Insomnia	Female genital prolapse	0.1483	0.032464	0.264136	0.0591	0.012024	0.0204191	0.0204752	Diseases of the nervous system	Diseases of the genitourinary system	1	1, 2	0
Insomnia	Gastritis and duodeniti	0.5891	0.417404	0.760796	0.0876	1.731e-11	8.2854606741573e-11	8.41054580152672e-11	Diseases of the nervous system	Diseases of the digestive system	1	1	0
Insomnia	Gastro-oesophageal reflux disease	0.4946	0.365436	0.623764	0.0659	6.3069e-14	3.64715755656109e-13	3.71698319444444e-13	Diseases of the nervous system	Diseases of the digestive system	1	2, 3	0
Insomnia	Gout	0.0582	-0.0447	0.1611	0.0525	0.26769	0.338051	0.338401	Diseases of the nervous system	Diseases of the musculoskeletal system and connective tissue	1	1, 2, 3	0
Insomnia	Hyperplasia of prostate	0.1385	0.01208	0.26492	0.0645	0.031761	0.0498044	0.0499157	Diseases of the nervous system	Diseases of the genitourinary system	1	1, 2	0
Insomnia	Hypertension	0.2042	0.108944	0.299456	0.0486	2.6953e-05	6.79406982248521e-05	6.83489422310757e-05	Diseases of the nervous system	Diseases of the circulatory system	1	1, 2	0
Insomnia	Hypothyroidism (without hyper)	0.0945	-0.006636	0.195636	0.0516	0.067204	0.0975431	0.0977164	Diseases of the nervous system	Endocrine, nutritional and metabolic diseases	1	1, 2	0
Insomnia	Intervertebral disc disorders	0.4621	0.343324	0.580876	0.0606	2.4494e-14	1.46277252336449e-13	1.49190727272727e-13	Diseases of the nervous system	Diseases of the musculoskeletal system and connective tissue	1	1, 2	0
Insomnia	Irritable bowel syndrome	0.5174	0.236532	0.798268	0.1433	0.00030646	0.000660465	0.000663475	Diseases of the nervous system	Diseases of the digestive system	1	2, 3	0
Insomnia	Obesity	0.1969	0.09988	0.29392	0.0495	6.837e-05	0.000161659	0.00016253	Diseases of the nervous system	Endocrine, nutritional and metabolic diseases	1	1, 2	0
Insomnia	Osteoarthritis (excl spine)	0.4697	0.341516	0.597884	0.0654	6.5958e-13	3.49768979253112e-12	3.55781923728814e-12	Diseases of the nervous system	Diseases of the musculoskeletal system and connective tissue	1	2, 3	0
Insomnia	Osteoporosis	0.1352	0.00192	0.26848	0.068	0.046554	0.0700778	0.0702171	Diseases of the nervous system	Diseases of the musculoskeletal system and connective tissue	1	1	0
Insomnia	Peptic ulcer disease	0.4058	0.22058	0.59102	0.0945	1.7548e-05	4.52144032258064e-05	4.54961384928717e-05	Diseases of the nervous system	Diseases of the digestive system	1	1, 2	0
Insomnia	Peripheral arterial disease	0.4569	0.241104	0.672696	0.1101	3.3374e-05	8.28998483965015e-05	8.33858724239451e-05	Diseases of the nervous system	Diseases of the circulatory system	1	1	0
Insomnia	Peripheral neuropathies (excluding cranial nerve and carpal tunnel syndromes)	0.4258	0.209024	0.642576	0.1106	0.00011868	0.000268924	0.000270268	Diseases of the nervous system	Diseases of the nervous system	1	1	1
Insomnia	Primary Malignancy_Bladder	0.0884	-0.16052	0.33732	0.127	0.48629	0.559639	0.55997	Diseases of the nervous system	Neoplasms	1	1	0
Insomnia	Primary Malignancy_Breast	-0.0224	-0.128044	0.083244	0.0539	0.67764	0.739244	0.739508	Diseases of the nervous system	Neoplasms	1	2, 3	0
Insomnia	Primary Malignancy_Colorectal	-0.0543	-0.22482	0.11622	0.087	0.53255	0.606324	0.606654	Diseases of the nervous system	Neoplasms	1	1, 2	0
Insomnia	Primary Malignancy_Other Skin and subcutaneous tissue	-0.0094	-0.130724	0.111924	0.0619	0.87947	0.908253	0.908369	Diseases of the nervous system	Neoplasms	1	1, 2	0
Insomnia	Primary Malignancy_Prostate	0.0572	-0.066868	0.181268	0.0633	0.36608	0.441576	0.441934	Diseases of the nervous system	Neoplasms	1	1, 2	0
Insomnia	Psoriasis	0.1766	0.020584	0.332616	0.0796	0.026569	0.0423645	0.0424637	Diseases of the nervous system	Diseases of the skin and subcutaneous tissue	1	1, 2	0
Insomnia	Raynaud's syndrome	-0.0251	-0.240112	0.189912	0.1097	0.81901	0.860061	0.860231	Diseases of the nervous system	Diseases of the circulatory system	1	1	0
Insomnia	Retinal detachments and breaks	-0.0266	-0.216328	0.163128	0.0968	0.78361	0.829018	0.829207	Diseases of the nervous system	Diseases of the eye and adnexa	1	1	0
Insomnia	Rheumatoid Arthritis	0.2701	0.129372	0.410828	0.0718	0.000167	0.000372146	0.000373951	Diseases of the nervous system	Diseases of the musculoskeletal system and connective tissue	1	3	0
Insomnia	Scoliosis	0.2	-0.01854	0.41854	0.1115	0.072974	0.105083	0.105264	Diseases of the nervous system	Diseases of the musculoskeletal system and connective tissue	1	1, 2	0
Insomnia	Sleep apnoea	0.2394	0.115136	0.363664	0.0634	0.00016068	0.000359517	0.000361271	Diseases of the nervous system	Diseases of the nervous system	1	1, 2	1
Insomnia	Spondylolisthesis	0.5446	0.276864	0.812336	0.1366	6.6865e-05	0.000158541	0.000159399	Diseases of the nervous system	Diseases of the musculoskeletal system and connective tissue	1	1	0
Insomnia	Spondylosis	0.4895	0.322704	0.656296	0.0851	8.8097e-09	3.22173012875537e-08	3.25570211901306e-08	Diseases of the nervous system	Diseases of the musculoskeletal system and connective tissue	1	1	0
Insomnia	Tinnitus	0.254	0.085832	0.422168	0.0858	0.0030625	0.00575993	0.00577993	Diseases of the nervous system	Diseases of the ear and mastoid process	1	1, 2	0
Insomnia	Transient ischaemic attack	0.3428	0.1615	0.5241	0.0925	0.00020953	0.000461689	0.000463881	Diseases of the nervous system	Diseases of the circulatory system	1	1, 2	0
Insomnia	Urolithiasis	0.0229	-0.121944	0.167744	0.0739	0.75694	0.808162	0.808376	Diseases of the nervous system	Diseases of the genitourinary system	1	1, 2	0
Intervertebral disc disorders	Abdominal aortic aneurysm	0.1749	0.091208	0.258592	0.0427	4.1416e-05	0.000101301	0.000101879	Diseases of the musculoskeletal system and connective tissue	Diseases of the circulatory system	1, 2	1, 2	0
Intervertebral disc disorders	All stroke	0.2435	0.160592	0.326408	0.0423	8.467e-09	3.10497159253945e-08	3.13784308588064e-08	Diseases of the musculoskeletal system and connective tissue	Diseases of the circulatory system	1, 2	1, 2	0
Intervertebral disc disorders	Allergic and chronic rhinitis	0.2346	0.166196	0.303004	0.0349	1.7757e-11	8.46770373134328e-11	8.59492813688213e-11	Diseases of the musculoskeletal system and connective tissue	Diseases of the respiratory system	1, 2	1, 2	0
Intervertebral disc disorders	Anxiety disorders	0.3736	0.319112	0.428088	0.0278	3.7824e-41	8.33432275862069e-40	8.83485357798165e-40	Diseases of the musculoskeletal system and connective tissue	Mental and behavioural disorders	1, 2	1, 2	0
Intervertebral disc disorders	Asthma	0.3055	0.247484	0.363516	0.0296	4.811e-25	5.58950727272727e-24	5.77773867924528e-24	Diseases of the musculoskeletal system and connective tissue	Diseases of the respiratory system	1, 2	2, 3	0
Intervertebral disc disorders	Atrial fibrillation	0.1373	0.083988	0.190612	0.0272	4.668e-07	1.44099130434783e-06	1.45290073349633e-06	Diseases of the musculoskeletal system and connective tissue	Diseases of the circulatory system	1, 2	2, 3	0
Intervertebral disc disorders	Bursitis	0.5139	0.37082	0.65698	0.073	1.9044e-12	9.67722942345924e-12	9.83489330628803e-12	Diseases of the musculoskeletal system and connective tissue	Diseases of the musculoskeletal system and connective tissue	1, 2	1	1
Intervertebral disc disorders	Carpal tunnel syndrome	0.4028	0.348116	0.457484	0.0279	2.5597e-47	6.81520125e-46	7.32246764044944e-46	Diseases of the musculoskeletal system and connective tissue	Diseases of the nervous system	1, 2	1, 2	0
Intervertebral disc disorders	Cataract	0.1163	0.057892	0.174708	0.0298	9.7882e-05	0.000224988	0.000226141	Diseases of the musculoskeletal system and connective tissue	Diseases of the eye and adnexa	1, 2	1, 2	0
Intervertebral disc disorders	COPD	0.4172	0.366632	0.467768	0.0258	6.0393e-59	2.30394788059702e-57	2.52066521311475e-57	Diseases of the musculoskeletal system and connective tissue	Diseases of the respiratory system	1, 2	1, 2	0
Intervertebral disc disorders	Coronary Heart Disease	0.3155	0.271792	0.359208	0.0223	2.3544e-45	5.89984941176471e-44	6.309792e-44	Diseases of the musculoskeletal system and connective tissue	Diseases of the circulatory system	1, 2	2, 3	0
Intervertebral disc disorders	Depression	0.3816	0.334168	0.429032	0.0242	7.1358e-56	2.568888e-54	2.79503796923077e-54	Diseases of the musculoskeletal system and connective tissue	Mental and behavioural disorders	1, 2	3	0
Intervertebral disc disorders	Diabetes type 2	0.229	0.183528	0.274472	0.0232	5.8013e-23	5.97908177419355e-22	6.15421241666667e-22	Diseases of the musculoskeletal system and connective tissue	Endocrine, nutritional and metabolic diseases	1, 2	2, 3	0
Intervertebral disc disorders	Diverticular disease of intestine (acute and chronic)	0.267	0.21996	0.31404	0.024	8.3433e-29	1.14039972192513e-27	1.18011343333333e-27	Diseases of the musculoskeletal system and connective tissue	Diseases of the digestive system	1, 2	1, 2	0
Intervertebral disc disorders	Enthesopathies of the lower body	0.6445	0.5514	0.7376	0.0475	6.2631e-42	1.42932889285714e-40	1.51865262857143e-40	Diseases of the musculoskeletal system and connective tissue	Diseases of the musculoskeletal system and connective tissue	1, 2	1, 2	1
Intervertebral disc disorders	Enthesopathies of the shoulder	0.5548	0.499528	0.610072	0.0282	6.2036e-86	4.53040045714286e-84	4.93573925e-84	Diseases of the musculoskeletal system and connective tissue	Diseases of the musculoskeletal system and connective tissue	1, 2	1, 2	1
Intervertebral disc disorders	Enthesopathies of the upper body	0.478	0.41234	0.54366	0.0335	3.726e-46	9.523656e-45	1.02004258064516e-44	Diseases of the musculoskeletal system and connective tissue	Diseases of the musculoskeletal system and connective tissue	1, 2	1	1
Intervertebral disc disorders	Essential tremor	0.11878	0.004512	0.233048	0.0583	0.0415	0.0633656	0.063497	Diseases of the musculoskeletal system and connective tissue	Diseases of the nervous system	1, 2	1	0
Intervertebral disc disorders	Female genital prolapse	0.1963	0.140832	0.251768	0.0283	3.874e-12	1.92644824902724e-11	1.95698492063492e-11	Diseases of the musculoskeletal system and connective tissue	Diseases of the genitourinary system	1, 2	1, 2	0
Intervertebral disc disorders	Fibromyalgia	0.7548	0.630536	0.879064	0.0634	1.1058e-32	1.962795e-31	2.05501226277372e-31	Diseases of the musculoskeletal system and connective tissue	Diseases of the musculoskeletal system and connective tissue	1, 2	1	1
Intervertebral disc disorders	Gastritis and duodeniti	0.5297	0.466784	0.592616	0.0321	2.7626e-61	1.12082628571429e-59	1.23396133333333e-59	Diseases of the musculoskeletal system and connective tissue	Diseases of the digestive system	1, 2	1	0
Intervertebral disc disorders	Gastro-oesophageal reflux disease	0.4963	0.44338	0.54922	0.027	2.3422e-75	1.3303696e-73	1.45444907317073e-73	Diseases of the musculoskeletal system and connective tissue	Diseases of the digestive system	1, 2	2, 3	0
Intervertebral disc disorders	Gout	0.1598	0.109232	0.210368	0.0258	6.0653e-10	2.48444019230769e-09	2.51502504885993e-09	Diseases of the musculoskeletal system and connective tissue	Diseases of the musculoskeletal system and connective tissue	1, 2	1, 2, 3	1
Intervertebral disc disorders	Hearing loss	0.1305	0.076992	0.184008	0.0273	1.6984e-06	4.93898293515358e-06	4.97627272727273e-06	Diseases of the musculoskeletal system and connective tissue	Diseases of the ear and mastoid process	1, 2	3	0
Intervertebral disc disorders	Hyperplasia of prostate	0.1847	0.119824	0.249576	0.0331	2.3018e-08	8.04842790697674e-08	8.12813148404993e-08	Diseases of the musculoskeletal system and connective tissue	Diseases of the genitourinary system	1, 2	1, 2	0
Intervertebral disc disorders	Hypertension	0.2875	0.243596	0.331404	0.0224	1.5415e-37	3.17747903225806e-36	3.3544094017094e-36	Diseases of the musculoskeletal system and connective tissue	Diseases of the circulatory system	1, 2	1, 2	0
Intervertebral disc disorders	Hypothyroidism (without hyper)	0.1711	0.113084	0.229116	0.0296	7.0179e-09	2.59216075144509e-08	2.61987879765396e-08	Diseases of the musculoskeletal system and connective tissue	Endocrine, nutritional and metabolic diseases	1, 2	1, 2	0
Intervertebral disc disorders	Irritable bowel syndrome	0.6151	0.47496	0.75524	0.0715	7.9608e-18	6.02006059171598e-17	6.17932829268293e-17	Diseases of the musculoskeletal system and connective tissue	Diseases of the digestive system	1, 2	2, 3	0
Intervertebral disc disorders	Nonrheumatic valve disease	0.1946	0.11326	0.27594	0.0415	2.8154e-06	7.93402690187431e-06	7.99109074693423e-06	Diseases of the musculoskeletal system and connective tissue	Diseases of the circulatory system	1, 2	1, 2	0
Intervertebral disc disorders	Obesity	0.391	0.344548	0.437452	0.0237	6.7617e-61	2.65890849230769e-59	2.91784545762712e-59	Diseases of the musculoskeletal system and connective tissue	Endocrine, nutritional and metabolic diseases	1, 2	1, 2	0
Intervertebral disc disorders	Osteoarthritis (excl spine)	0.5601	0.512472	0.607728	0.0243	6.3543e-118	7.38254127272727e-116	8.514762e-116	Diseases of the musculoskeletal system and connective tissue	Diseases of the musculoskeletal system and connective tissue	1, 2	2, 3	1
Intervertebral disc disorders	Peptic ulcer disease	0.5556	0.463872	0.647328	0.0468	1.4545e-32	2.54637123287671e-31	2.66414172661871e-31	Diseases of the musculoskeletal system and connective tissue	Diseases of the digestive system	1, 2	1, 2	0
Intervertebral disc disorders	Peripheral arterial disease	0.4004	0.295148	0.505652	0.0537	8.4332e-14	4.85478810810811e-13	4.94721824884793e-13	Diseases of the musculoskeletal system and connective tissue	Diseases of the circulatory system	1, 2	1	0
Intervertebral disc disorders	Polymyalgia Rheumatica	0.1826	0.073624	0.291576	0.0556	0.0010282	0.00206935	0.00207762	Diseases of the musculoskeletal system and connective tissue	Diseases of the musculoskeletal system and connective tissue	1, 2	1	1
Intervertebral disc disorders	Primary Malignancy_Bladder	0.0271	-0.098732	0.152932	0.0642	0.67318	0.735874	0.736143	Diseases of the musculoskeletal system and connective tissue	Neoplasms	1, 2	1	0
Intervertebral disc disorders	Primary Malignancy_Breast	0.0054	-0.047716	0.058516	0.0271	0.84313	0.880687	0.880841	Diseases of the musculoskeletal system and connective tissue	Neoplasms	1, 2	2, 3	0
Intervertebral disc disorders	Primary Malignancy_Colorectal	-0.0537	-0.140528	0.033128	0.0443	0.22605	0.292401	0.292738	Diseases of the musculoskeletal system and connective tissue	Neoplasms	1, 2	1, 2	0
Intervertebral disc disorders	Primary Malignancy_Other Skin and subcutaneous tissue	0.0264	-0.024952	0.077752	0.0262	0.31397	0.386751	0.387103	Diseases of the musculoskeletal system and connective tissue	Neoplasms	1, 2	1, 2	0
Intervertebral disc disorders	Primary Malignancy_Prostate	0.0053	-0.059184	0.069784	0.0329	0.87298	0.902279	0.902398	Diseases of the musculoskeletal system and connective tissue	Neoplasms	1, 2	1, 2	0
Intervertebral disc disorders	Raynaud's syndrome	0.1243	0.005524	0.243076	0.0606	0.040141	0.0614374	0.0615657	Diseases of the musculoskeletal system and connective tissue	Diseases of the circulatory system	1, 2	1	0
Intervertebral disc disorders	Retinal detachments and breaks	-0.0667	-0.158428	0.025028	0.0468	0.15472	0.208578	0.208864	Diseases of the musculoskeletal system and connective tissue	Diseases of the eye and adnexa	1, 2	1	0
Intervertebral disc disorders	Rheumatoid Arthritis	0.2785	0.19912	0.35788	0.0405	6.3687e-12	3.13649271676301e-11	3.18560121807466e-11	Diseases of the musculoskeletal system and connective tissue	Diseases of the musculoskeletal system and connective tissue	1, 2	3	1
Intervertebral disc disorders	Schizophrenia, schizotypal and delusional disorders	-0.0112	-0.053732	0.031332	0.0217	0.60518	0.674887	0.675192	Diseases of the musculoskeletal system and connective tissue	Mental and behavioural disorders	1, 2	1, 2, 3	0
Intervertebral disc disorders	Scoliosis	0.3475	0.254204	0.440796	0.0476	2.8437e-13	1.54978618336887e-12	1.57735516339869e-12	Diseases of the musculoskeletal system and connective tissue	Diseases of the musculoskeletal system and connective tissue	1, 2	1, 2	1
Intervertebral disc disorders	Sleep apnoea	0.3385	0.28558	0.39142	0.027	4.3331e-36	8.72079023622047e-35	9.19339383333333e-35	Diseases of the musculoskeletal system and connective tissue	Diseases of the nervous system	1, 2	1, 2	0
Intervertebral disc disorders	Spondylolisthesis	0.5383	0.40992	0.66668	0.0655	2.1486e-16	1.4802753638814e-15	1.51532842105263e-15	Diseases of the musculoskeletal system and connective tissue	Diseases of the musculoskeletal system and connective tissue	1, 2	1	1
Intervertebral disc disorders	Spondylosis	0.8418	0.7781	0.9055	0.0325	8.0095e-148	1.46230585714286e-145	1.85383518181818e-145	Diseases of the musculoskeletal system and connective tissue	Diseases of the musculoskeletal system and connective tissue	1, 2	1	1
Intervertebral disc disorders	Tinnitus	0.1722	0.074396	0.270004	0.0499	0.00056624	0.00118729	0.00119243	Diseases of the musculoskeletal system and connective tissue	Diseases of the ear and mastoid process	1, 2	1, 2	0
Iron deficiency anaemia	Abdominal aortic aneurysm	0.1325	-0.051348	0.316348	0.0938	0.15777	0.212242	0.21253	Diseases of the blood and blood-forming organs and certain disorders involving the immune mechanism	Diseases of the circulatory system	1	1, 2	0
Iron deficiency anaemia	Alcohol Problems	0.1095	-0.018684	0.237684	0.0654	0.094217	0.132609	0.132822	Diseases of the blood and blood-forming organs and certain disorders involving the immune mechanism	Mental and behavioural disorders	1	1	0
Iron deficiency anaemia	Allergic and chronic rhinitis	0.1035	-0.01508	0.22208	0.0605	0.086909	0.123137	0.123339	Diseases of the blood and blood-forming organs and certain disorders involving the immune mechanism	Diseases of the respiratory system	1	1, 2	0
Iron deficiency anaemia	Anxiety disorders	0.2476	0.15744	0.33776	0.046	7.1115e-08	2.36064857142857e-07	2.3823525e-07	Diseases of the blood and blood-forming organs and certain disorders involving the immune mechanism	Mental and behavioural disorders	1	1, 2	0
Iron deficiency anaemia	Asthma	0.2813	0.207212	0.355388	0.0378	1.0747e-13	6.11789131403118e-13	6.23277038724374e-13	Diseases of the blood and blood-forming organs and certain disorders involving the immune mechanism	Diseases of the respiratory system	1	2, 3	0
Iron deficiency anaemia	Atrial fibrillation	0.1522	0.080072	0.224328	0.0368	3.592e-05	8.85356991321119e-05	8.9048023369036e-05	Diseases of the blood and blood-forming organs and certain disorders involving the immune mechanism	Diseases of the circulatory system	1	2, 3	0
Iron deficiency anaemia	Bursitis	0.2015	0.014908	0.388092	0.0952	0.034285	0.0533044	0.0534208	Diseases of the blood and blood-forming organs and certain disorders involving the immune mechanism	Diseases of the musculoskeletal system and connective tissue	1	1	0
Iron deficiency anaemia	Carpal tunnel syndrome	0.2619	0.178012	0.345788	0.0428	9.1561e-10	3.703005e-09	3.7478184244373e-09	Diseases of the blood and blood-forming organs and certain disorders involving the immune mechanism	Diseases of the nervous system	1	1, 2	0
Iron deficiency anaemia	Cataract	0.1859	0.094172	0.277628	0.0468	7.1902e-05	0.000169384	0.000170291	Diseases of the blood and blood-forming organs and certain disorders involving the immune mechanism	Diseases of the eye and adnexa	1	1, 2	0
Iron deficiency anaemia	Cholelithiasis	0.178	0.052952	0.303048	0.0638	0.0052586	0.00949222	0.00952233	Diseases of the blood and blood-forming organs and certain disorders involving the immune mechanism	Diseases of the digestive system	1	1, 2	0
Iron deficiency anaemia	Chronic kidney disease	0.1702	0.040056	0.300344	0.0664	0.010331	0.0176495	0.0176987	Diseases of the blood and blood-forming organs and certain disorders involving the immune mechanism	Diseases of the genitourinary system	1	1, 3	0
Iron deficiency anaemia	Chronic sinusitis	0.1436	-0.040052	0.327252	0.0937	0.12568	0.172523	0.172776	Diseases of the blood and blood-forming organs and certain disorders involving the immune mechanism	Diseases of the respiratory system	1	1	0
Iron deficiency anaemia	COPD	0.3944	0.290128	0.498672	0.0532	1.2961e-13	7.2969859030837e-13	7.43214099099099e-13	Diseases of the blood and blood-forming organs and certain disorders involving the immune mechanism	Diseases of the respiratory system	1	1, 2	0
Iron deficiency anaemia	Diverticular disease of intestine (acute and chronic)	0.2295	0.15306	0.30594	0.039	3.8722e-09	1.46194138847858e-08	1.47805415292354e-08	Diseases of the blood and blood-forming organs and certain disorders involving the immune mechanism	Diseases of the digestive system	1	1, 2	0
Iron deficiency anaemia	Enthesopathies of the lower body	0.3796	0.217312	0.541888	0.0828	4.5669e-06	1.26194555675676e-05	1.27074616393443e-05	Diseases of the blood and blood-forming organs and certain disorders involving the immune mechanism	Diseases of the musculoskeletal system and connective tissue	1	1, 2	0
Iron deficiency anaemia	Enthesopathies of the shoulder	0.2945	0.191796	0.397204	0.0524	1.9294e-08	6.79276363636364e-08	6.86068770949721e-08	Diseases of the blood and blood-forming organs and certain disorders involving the immune mechanism	Diseases of the musculoskeletal system and connective tissue	1	1, 2	0
Iron deficiency anaemia	Enthesopathies of the upper body	0.2141	0.090816	0.337384	0.0629	0.0006685	0.00138613	0.00139199	Diseases of the blood and blood-forming organs and certain disorders involving the immune mechanism	Diseases of the musculoskeletal system and connective tissue	1	1	0
Iron deficiency anaemia	Essential tremor	0.014197	-0.154363	0.182757	0.086	0.8689	0.899517	0.899642	Diseases of the blood and blood-forming organs and certain disorders involving the immune mechanism	Diseases of the nervous system	1	1	0
Iron deficiency anaemia	Female genital prolapse	0.1829	0.08686	0.27894	0.049	0.00019098	0.000423002	0.000425031	Diseases of the blood and blood-forming organs and certain disorders involving the immune mechanism	Diseases of the genitourinary system	1	1, 2	0
Iron deficiency anaemia	Fibromatoses	0.0018	-0.12854	0.13214	0.0665	0.9779	0.983673	0.983696	Diseases of the blood and blood-forming organs and certain disorders involving the immune mechanism	Diseases of the musculoskeletal system and connective tissue	1	1	0
Iron deficiency anaemia	Fibromyalgia	0.4725	0.298452	0.646548	0.0888	1.03e-07	3.35373248407643e-07	3.38371612903226e-07	Diseases of the blood and blood-forming organs and certain disorders involving the immune mechanism	Diseases of the musculoskeletal system and connective tissue	1	1	0
Iron deficiency anaemia	Gastritis and duodeniti	0.44	0.332788	0.547212	0.0547	8.6229e-16	5.68044649484536e-15	5.80791095238095e-15	Diseases of the blood and blood-forming organs and certain disorders involving the immune mechanism	Diseases of the digestive system	1	1	0
Iron deficiency anaemia	Gastro-oesophageal reflux disease	0.4198	0.337676	0.501924	0.0419	1.3705e-23	1.4780582278481e-22	1.52370873362445e-22	Diseases of the blood and blood-forming organs and certain disorders involving the immune mechanism	Diseases of the digestive system	1	2, 3	0
Iron deficiency anaemia	Glaucoma	-0.0579	-0.155508	0.039708	0.0498	0.2458	0.314196	0.31454	Diseases of the blood and blood-forming organs and certain disorders involving the immune mechanism	Diseases of the eye and adnexa	1	1, 3	0
Iron deficiency anaemia	Hypertension	0.373	0.295776	0.450224	0.0394	2.7024e-21	2.51175796363636e-20	2.57689528089888e-20	Diseases of the blood and blood-forming organs and certain disorders involving the immune mechanism	Diseases of the circulatory system	1	1, 2	0
Iron deficiency anaemia	Hypothyroidism (without hyper)	0.2354	0.098984	0.371816	0.0696	0.00071676	0.00147745	0.00148363	Diseases of the blood and blood-forming organs and certain disorders involving the immune mechanism	Endocrine, nutritional and metabolic diseases	1	1, 2	0
Iron deficiency anaemia	Insomnia	0.3407	0.151756	0.529644	0.0964	0.00040748	0.000869381	0.000873269	Diseases of the blood and blood-forming organs and certain disorders involving the immune mechanism	Diseases of the nervous system	1	1	0
Iron deficiency anaemia	Intervertebral disc disorders	0.2573	0.164788	0.349812	0.0472	4.9013e-08	1.65273387862797e-07	1.66827671122995e-07	Diseases of the blood and blood-forming organs and certain disorders involving the immune mechanism	Diseases of the musculoskeletal system and connective tissue	1	1, 2	0
Iron deficiency anaemia	Migraine	0.2761	0.183588	0.368612	0.0472	4.8309e-09	1.81052498533724e-08	1.83027848214286e-08	Diseases of the blood and blood-forming organs and certain disorders involving the immune mechanism	Diseases of the nervous system	1	1, 2, 3	0
Iron deficiency anaemia	Nonrheumatic valve disease	0.3195	0.201704	0.437296	0.0601	1.0487e-07	3.41027633587786e-07	3.44070902061856e-07	Diseases of the blood and blood-forming organs and certain disorders involving the immune mechanism	Diseases of the circulatory system	1	1, 2	0
Iron deficiency anaemia	Obesity	0.4106	0.33122	0.48998	0.0405	3.917e-24	4.33413506493507e-23	4.47205470852018e-23	Diseases of the blood and blood-forming organs and certain disorders involving the immune mechanism	Endocrine, nutritional and metabolic diseases	1	1, 2	0
Iron deficiency anaemia	Osteoarthritis (excl spine)	0.3424	0.261648	0.423152	0.0412	9.0078e-17	6.41335286908078e-16	6.57130624641834e-16	Diseases of the blood and blood-forming organs and certain disorders involving the immune mechanism	Diseases of the musculoskeletal system and connective tissue	1	2, 3	0
Iron deficiency anaemia	Osteoporosis	0.2078	0.074716	0.340884	0.0679	0.0022123	0.00424522	0.0042606	Diseases of the blood and blood-forming organs and certain disorders involving the immune mechanism	Diseases of the musculoskeletal system and connective tissue	1	1	0
Iron deficiency anaemia	Peripheral arterial disease	0.454	0.265056	0.642944	0.0964	2.455e-06	6.977028e-06	7.02781820224719e-06	Diseases of the blood and blood-forming organs and certain disorders involving the immune mechanism	Diseases of the circulatory system	1	1	0
Iron deficiency anaemia	Peripheral neuropathies (excluding cranial nerve and carpal tunnel syndromes)	0.3961	0.215976	0.576224	0.0919	1.646e-05	4.25396966632963e-05	4.28060878447395e-05	Diseases of the blood and blood-forming organs and certain disorders involving the immune mechanism	Diseases of the nervous system	1	1	0
Iron deficiency anaemia	Polymyalgia Rheumatica	0.2107	0.012348	0.409052	0.1012	0.037379	0.057587	0.0577093	Diseases of the blood and blood-forming organs and certain disorders involving the immune mechanism	Diseases of the musculoskeletal system and connective tissue	1	1	0
Iron deficiency anaemia	Primary Malignancy_Bladder	0.0374	-0.214264	0.289064	0.1284	0.77078	0.818834	0.819034	Diseases of the blood and blood-forming organs and certain disorders involving the immune mechanism	Neoplasms	1	1	0
Iron deficiency anaemia	Primary Malignancy_Other Skin and subcutaneous tissue	0.0092	-0.088408	0.106808	0.0498	0.85367	0.888067	0.888208	Diseases of the blood and blood-forming organs and certain disorders involving the immune mechanism	Neoplasms	1	1, 2	0
Iron deficiency anaemia	Raynaud's syndrome	0.0899	-0.103748	0.283548	0.0988	0.36243	0.438208	0.438568	Diseases of the blood and blood-forming organs and certain disorders involving the immune mechanism	Diseases of the circulatory system	1	1	0
Iron deficiency anaemia	Retinal detachments and breaks	-0.0896	-0.229544	0.050344	0.0714	0.20946	0.272874	0.273199	Diseases of the blood and blood-forming organs and certain disorders involving the immune mechanism	Diseases of the eye and adnexa	1	1	0
Iron deficiency anaemia	Rheumatoid Arthritis	0.4436	0.337172	0.550028	0.0543	2.9296e-16	2.00752214477212e-15	2.05475526170799e-15	Diseases of the blood and blood-forming organs and certain disorders involving the immune mechanism	Diseases of the musculoskeletal system and connective tissue	1	3	0
Iron deficiency anaemia	Scoliosis	0.2504	0.100264	0.400536	0.0766	0.0010746	0.00215257	0.00216108	Diseases of the blood and blood-forming organs and certain disorders involving the immune mechanism	Diseases of the musculoskeletal system and connective tissue	1	1, 2	0
Iron deficiency anaemia	Sleep apnoea	0.3186	0.215896	0.421304	0.0524	1.1691e-09	4.69845849056604e-09	4.75483801916933e-09	Diseases of the blood and blood-forming organs and certain disorders involving the immune mechanism	Diseases of the nervous system	1	1, 2	0
Iron deficiency anaemia	Spondylolisthesis	0.26	0.062236	0.457764	0.1009	0.0099874	0.0170983	0.0171463	Diseases of the blood and blood-forming organs and certain disorders involving the immune mechanism	Diseases of the musculoskeletal system and connective tissue	1	1	0
Iron deficiency anaemia	Spondylosis	0.415	0.268	0.562	0.075	3.1358e-08	1.0802028032345e-07	1.09067579234973e-07	Diseases of the blood and blood-forming organs and certain disorders involving the immune mechanism	Diseases of the musculoskeletal system and connective tissue	1	1	0
Iron deficiency anaemia	Tendon disorders	0.2894	0.171604	0.407196	0.0601	1.4434e-06	4.24548952819333e-06	4.27810989522701e-06	Diseases of the blood and blood-forming organs and certain disorders involving the immune mechanism	Diseases of the musculoskeletal system and connective tissue	1	1, 2	0
Iron deficiency anaemia	Thromboembolic	0.1384	0.004336	0.272464	0.0684	0.043177	0.0655736	0.0657075	Diseases of the blood and blood-forming organs and certain disorders involving the immune mechanism	Diseases of the circulatory system	1	1, 2	0
Iron deficiency anaemia	Tinnitus	0.0989	-0.107292	0.305092	0.1052	0.34705	0.421406	0.421761	Diseases of the blood and blood-forming organs and certain disorders involving the immune mechanism	Diseases of the ear and mastoid process	1	1, 2	0
Iron deficiency anaemia	Ulcerative colitis	0.1615	0.061344	0.261656	0.0511	0.0015793	0.00308616	0.00309776	Diseases of the blood and blood-forming organs and certain disorders involving the immune mechanism	Diseases of the digestive system	1	1, 2, 3	0
Iron deficiency anaemia	Urinary Incontinence	0.3261	0.207912	0.444288	0.0603	6.4415e-08	2.15503586387435e-07	2.17507413793103e-07	Diseases of the blood and blood-forming organs and certain disorders involving the immune mechanism	Diseases of the genitourinary system	1	1	0
Iron deficiency anaemia	Vitamin B12 deficiency anaemia	0.5151	0.319296	0.710904	0.0999	2.5076e-07	7.86432588957055e-07	7.93086906832298e-07	Diseases of the blood and blood-forming organs and certain disorders involving the immune mechanism	Diseases of the blood and blood-forming organs and certain disorders involving the immune mechanism	1	1	1
Irritable bowel syndrome	All stroke	0.2366	0.047852	0.425348	0.0963	0.014031	0.0236098	0.0236732	Diseases of the digestive system	Diseases of the circulatory system	2, 3	1, 2	0
Irritable bowel syndrome	Allergic and chronic rhinitis	0.5553	0.395168	0.715432	0.0817	1.0554e-11	5.13829028571429e-11	5.21756970873786e-11	Diseases of the digestive system	Diseases of the respiratory system	2, 3	1, 2	0
Irritable bowel syndrome	Asthma	0.4803	0.349176	0.611424	0.0669	7.2568e-13	3.82440841237113e-12	3.8896448e-12	Diseases of the digestive system	Diseases of the respiratory system	2, 3	2, 3	0
Irritable bowel syndrome	Carpal tunnel syndrome	0.4133	0.296484	0.530116	0.0596	3.9762e-12	1.96960604651163e-11	2.00067296442688e-11	Diseases of the digestive system	Diseases of the nervous system	2, 3	1, 2	0
Irritable bowel syndrome	Cholelithiasis	0.199	0.082184	0.315816	0.0596	0.00084528	0.00172429	0.00173136	Diseases of the digestive system	Diseases of the digestive system	2, 3	1, 2	1
Irritable bowel syndrome	COPD	0.4534	0.302676	0.604124	0.0769	3.7787e-09	1.43086773333333e-08	1.44670228571429e-08	Diseases of the digestive system	Diseases of the respiratory system	2, 3	1, 2	0
Irritable bowel syndrome	Coronary Heart Disease	0.1846	0.092284	0.276916	0.0471	8.7477e-05	0.000202345	0.000203394	Diseases of the digestive system	Diseases of the circulatory system	2, 3	2, 3	0
Irritable bowel syndrome	Diverticular disease of intestine (acute and chronic)	0.415	0.299164	0.530836	0.0591	2.1469e-12	1.08448150197628e-11	1.10201762096774e-11	Diseases of the digestive system	Diseases of the digestive system	2, 3	1, 2	1
Irritable bowel syndrome	Enthesopathies of the shoulder	0.5209	0.383504	0.658296	0.0701	1.0773e-13	6.119064e-13	6.23364954545455e-13	Diseases of the digestive system	Diseases of the musculoskeletal system and connective tissue	2, 3	1, 2	0
Irritable bowel syndrome	Enthesopathies of the upper body	0.3963	0.222644	0.569956	0.0886	7.689e-06	2.07092560590095e-05	2.08479169329074e-05	Diseases of the digestive system	Diseases of the musculoskeletal system and connective tissue	2, 3	1	0
Irritable bowel syndrome	Essential tremor	0.069867	-0.160237	0.299971	0.1174	0.5519	0.625014	0.625339	Diseases of the digestive system	Diseases of the nervous system	2, 3	1	0
Irritable bowel syndrome	Female genital prolapse	0.3962	0.27762	0.51478	0.0605	5.9568e-11	2.6947930619469e-10	2.73261491891892e-10	Diseases of the digestive system	Diseases of the genitourinary system	2, 3	1, 2	0
Irritable bowel syndrome	Gastritis and duodeniti	0.7095	0.5184	0.9006	0.0975	3.4946e-13	1.89241474576271e-12	1.92581203463203e-12	Diseases of the digestive system	Diseases of the digestive system	2, 3	1	1
Irritable bowel syndrome	Hearing loss	0.1872	0.074696	0.299704	0.0574	0.0011038	0.0022076	0.00221631	Diseases of the digestive system	Diseases of the ear and mastoid process	2, 3	3	0
Irritable bowel syndrome	Hyperplasia of prostate	0.3534	0.206204	0.500596	0.0751	2.5175e-06	7.13384700665188e-06	7.18559977578475e-06	Diseases of the digestive system	Diseases of the genitourinary system	2, 3	1, 2	0
Irritable bowel syndrome	Hypothyroidism (without hyper)	0.1759	0.047716	0.304084	0.0654	0.0071699	0.0126563	0.0126944	Diseases of the digestive system	Endocrine, nutritional and metabolic diseases	2, 3	1, 2	0
Irritable bowel syndrome	Iron deficiency anaemia	0.3928	0.165832	0.619768	0.1158	0.00069265	0.00143237	0.00143841	Diseases of the digestive system	Diseases of the blood and blood-forming organs and certain disorders involving the immune mechanism	2, 3	1	0
Irritable bowel syndrome	Ischaemic stroke and TIA	0.3649	0.120292	0.609508	0.1248	0.0034689	0.00648137	0.00650355	Diseases of the digestive system	Diseases of the circulatory system	2, 3	1	0
Irritable bowel syndrome	Nonrheumatic valve disease	0.2563	0.087936	0.424664	0.0859	0.0028423	0.00535761	0.0053763	Diseases of the digestive system	Diseases of the circulatory system	2, 3	1, 2	0
Irritable bowel syndrome	Obesity	0.2023	0.096068	0.308532	0.0542	0.00018939	0.000419845	0.000421861	Diseases of the digestive system	Endocrine, nutritional and metabolic diseases	2, 3	1, 2	0
Irritable bowel syndrome	Peptic ulcer disease	0.5392	0.351824	0.726576	0.0956	1.716e-08	6.08335090152566e-08	6.14477637130802e-08	Diseases of the digestive system	Diseases of the digestive system	2, 3	1, 2	1
Irritable bowel syndrome	Peripheral arterial disease	0.3963	0.117392	0.675208	0.1423	0.0053401	0.00963253	0.00966304	Diseases of the digestive system	Diseases of the circulatory system	2, 3	1	0
Irritable bowel syndrome	Peripheral neuropathies (excluding cranial nerve and carpal tunnel syndromes)	0.5654	0.320596	0.810204	0.1249	6.0226e-06	1.6481547751606e-05	1.65947398268398e-05	Diseases of the digestive system	Diseases of the nervous system	2, 3	1	0
Irritable bowel syndrome	Polymyalgia Rheumatica	0.0652	-0.15726	0.28766	0.1135	0.56582	0.63767	0.637988	Diseases of the digestive system	Diseases of the musculoskeletal system and connective tissue	2, 3	1	0
Irritable bowel syndrome	Primary Malignancy_Bladder	0.2581	-0.016496	0.532696	0.1401	0.065398	0.0951379	0.0953081	Diseases of the digestive system	Neoplasms	2, 3	1	0
Irritable bowel syndrome	Primary Malignancy_Breast	0.0751	-0.028584	0.178784	0.0529	0.15536	0.209331	0.209617	Diseases of the digestive system	Neoplasms	2, 3	2, 3	0
Irritable bowel syndrome	Primary Malignancy_Colorectal	-0.0326	-0.221152	0.155952	0.0962	0.73446	0.788773	0.789002	Diseases of the digestive system	Neoplasms	2, 3	1, 2	0
Irritable bowel syndrome	Primary Malignancy_Other Skin and subcutaneous tissue	0.0663	-0.053652	0.186252	0.0612	0.27924	0.349616	0.349962	Diseases of the digestive system	Neoplasms	2, 3	1, 2	0
Irritable bowel syndrome	Primary Malignancy_Prostate	0.1952	0.052316	0.338084	0.0729	0.0073668	0.0129949	0.013034	Diseases of the digestive system	Neoplasms	2, 3	1, 2	0
Irritable bowel syndrome	Raynaud's syndrome	0.2519	0.004352	0.499448	0.1263	0.046059	0.0694553	0.0695942	Diseases of the digestive system	Diseases of the circulatory system	2, 3	1	0
Irritable bowel syndrome	Retinal detachments and breaks	0.0321	-0.14136	0.20556	0.0885	0.71699	0.77326	0.773499	Diseases of the digestive system	Diseases of the eye and adnexa	2, 3	1	0
Irritable bowel syndrome	Rheumatoid Arthritis	0.3014	0.147148	0.455652	0.0787	0.00012744	0.000288263	0.000289698	Diseases of the digestive system	Diseases of the musculoskeletal system and connective tissue	2, 3	3	0
Irritable bowel syndrome	Schizophrenia, schizotypal and delusional disorders	0.2523	0.165472	0.339128	0.0443	1.1952e-08	4.32709801699717e-08	4.37209655172414e-08	Diseases of the digestive system	Mental and behavioural disorders	2, 3	1, 2, 3	0
Irritable bowel syndrome	Scoliosis	0.3355	0.1297	0.5413	0.105	0.0014024	0.00275521	0.00276569	Diseases of the digestive system	Diseases of the musculoskeletal system and connective tissue	2, 3	1, 2	0
Irritable bowel syndrome	Sleep apnoea	0.4322	0.296372	0.568028	0.0693	4.4271e-10	1.83994595121951e-09	1.86304076033058e-09	Diseases of the digestive system	Diseases of the nervous system	2, 3	1, 2	0
Irritable bowel syndrome	Spondylosis	0.6646	0.482124	0.847076	0.0931	9.1946e-13	4.77670682926829e-12	4.85673269709544e-12	Diseases of the digestive system	Diseases of the musculoskeletal system and connective tissue	2, 3	1	0
Irritable bowel syndrome	Transient ischaemic attack	0.3358	0.151756	0.519844	0.0939	0.00035127	0.000754493	0.00075791	Diseases of the digestive system	Diseases of the circulatory system	2, 3	1, 2	0
Irritable bowel syndrome	Ulcerative colitis	0.2818	0.149304	0.414296	0.0676	3.0555e-05	7.60453554040896e-05	7.64926548672566e-05	Diseases of the digestive system	Diseases of the digestive system	2, 3	1, 2, 3	1
Irritable bowel syndrome	Vitamin B12 deficiency anaemia	0.4719	0.224548	0.719252	0.1262	0.00018449	0.000409337	0.000411306	Diseases of the digestive system	Diseases of the blood and blood-forming organs and certain disorders involving the immune mechanism	2, 3	1	0
Ischaemic stroke and TIA	Abdominal aortic aneurysm	0.2766	0.11686	0.43634	0.0815	0.00068376	0.00141513	0.0014211	Diseases of the circulatory system	Diseases of the circulatory system	1	1, 2	1
Ischaemic stroke and TIA	Asthma	0.2621	0.15528	0.36892	0.0545	1.5197e-06	4.45964776119403e-06	4.49379349593496e-06	Diseases of the circulatory system	Diseases of the respiratory system	1	2, 3	0
Ischaemic stroke and TIA	Cataract	0.1512	0.046144	0.256256	0.0536	0.0048114	0.00875922	0.00878754	Diseases of the circulatory system	Diseases of the eye and adnexa	1	1, 2	0
Ischaemic stroke and TIA	Chronic sinusitis	0.0934	-0.141212	0.328012	0.1197	0.4353	0.511317	0.511668	Diseases of the circulatory system	Diseases of the respiratory system	1	1	0
Ischaemic stroke and TIA	Enthesopathies of the shoulder	0.3112	0.197716	0.424684	0.0579	7.5075e-08	2.48242820181113e-07	2.50512385321101e-07	Diseases of the circulatory system	Diseases of the musculoskeletal system and connective tissue	1	1, 2	0
Ischaemic stroke and TIA	Enthesopathies of the upper body	0.3485	0.196208	0.500792	0.0777	7.1907e-06	1.93875835443038e-05	1.95176142857143e-05	Diseases of the circulatory system	Diseases of the musculoskeletal system and connective tissue	1	1	0
Ischaemic stroke and TIA	Hearing loss	0.0556	-0.043968	0.155168	0.0508	0.27315	0.343082	0.343427	Diseases of the circulatory system	Diseases of the ear and mastoid process	1	3	0
Ischaemic stroke and TIA	Insomnia	0.2542	0.015668	0.492732	0.1217	0.036646	0.0566993	0.0568214	Diseases of the circulatory system	Diseases of the nervous system	1	1	0
Ischaemic stroke and TIA	Intervertebral disc disorders	0.237	0.123516	0.350484	0.0579	4.2551e-05	0.000103483	0.000104068	Diseases of the circulatory system	Diseases of the musculoskeletal system and connective tissue	1	1, 2	0
Ischaemic stroke and TIA	Iron deficiency anaemia	0.364	0.187208	0.540792	0.0902	5.458e-05	0.000131115	0.000131841	Diseases of the circulatory system	Diseases of the blood and blood-forming organs and certain disorders involving the immune mechanism	1	1	0
Ischaemic stroke and TIA	Obesity	0.3427	0.242348	0.443052	0.0512	2.1999e-11	1.03744361623616e-10	1.05280928571429e-10	Diseases of the circulatory system	Endocrine, nutritional and metabolic diseases	1	1, 2	0
Ischaemic stroke and TIA	Osteoporosis	0.158	0.02472	0.29128	0.068	0.020207	0.0331296	0.0332131	Diseases of the circulatory system	Diseases of the musculoskeletal system and connective tissue	1	1	0
Ischaemic stroke and TIA	Peripheral arterial disease	0.7567	0.551292	0.962108	0.1048	5.1041e-13	2.73502716981132e-12	2.7826635117773e-12	Diseases of the circulatory system	Diseases of the circulatory system	1	1	1
Ischaemic stroke and TIA	Peripheral neuropathies (excluding cranial nerve and carpal tunnel syndromes)	0.3972	0.174544	0.619856	0.1136	0.0004701	0.000993038	0.000997396	Diseases of the circulatory system	Diseases of the nervous system	1	1	0
Ischaemic stroke and TIA	Primary Malignancy_Bladder	0.0932	-0.135336	0.321736	0.1166	0.42437	0.500549	0.500902	Diseases of the circulatory system	Neoplasms	1	1	0
Ischaemic stroke and TIA	Psoriasis	0.1373	-0.002644	0.277244	0.0714	0.054477	0.0808613	0.0810154	Diseases of the circulatory system	Diseases of the skin and subcutaneous tissue	1	1, 2	0
Ischaemic stroke and TIA	Retinal detachments and breaks	-0.0246	-0.178656	0.129456	0.0786	0.75454	0.807225	0.807446	Diseases of the circulatory system	Diseases of the eye and adnexa	1	1	0
Ischaemic stroke and TIA	Schizophrenia, schizotypal and delusional disorders	0.0329	-0.05334	0.11914	0.044	0.45496	0.53051	0.530856	Diseases of the circulatory system	Mental and behavioural disorders	1	1, 2, 3	0
Ischaemic stroke and TIA	Sleep apnoea	0.3438	0.238548	0.449052	0.0537	1.5629e-10	6.7822960950764e-10	6.87244110535406e-10	Diseases of the circulatory system	Diseases of the nervous system	1	1, 2	0
Ischaemic stroke and TIA	Tinnitus	0.1375	-0.028316	0.303316	0.0846	0.1042	0.145459	0.145685	Diseases of the circulatory system	Diseases of the ear and mastoid process	1	1, 2	0
Ischaemic stroke and TIA	Ulcerative colitis	0.0488	-0.07174	0.16934	0.0615	0.42815	0.504077	0.504428	Diseases of the circulatory system	Diseases of the digestive system	1	1, 2, 3	0
Ischaemic stroke and TIA	Urinary Incontinence	0.2843	0.142396	0.426204	0.0724	8.6253e-05	0.000199863	0.000200901	Diseases of the circulatory system	Diseases of the genitourinary system	1	1	0
Ischaemic stroke and TIA	Vitamin B12 deficiency anaemia	0.3787	0.166236	0.591164	0.1084	0.00047695	0.00100668	0.00101109	Diseases of the circulatory system	Diseases of the blood and blood-forming organs and certain disorders involving the immune mechanism	1	1	0
Migraine	All stroke	0.2548	0.178556	0.331044	0.0389	6.0163e-11	2.71690155477032e-10	2.75494600719424e-10	Diseases of the nervous system	Diseases of the circulatory system	1, 2, 3	1, 2	0
Migraine	Anxiety disorders	0.4075	0.354776	0.460224	0.0269	7.6539e-52	2.44542105e-50	2.63335532432432e-50	Diseases of the nervous system	Mental and behavioural disorders	1, 2, 3	1, 2	0
Migraine	Asthma	0.2504	0.19356	0.30724	0.029	6.1189e-18	4.69666918918919e-17	4.82313294117647e-17	Diseases of the nervous system	Diseases of the respiratory system	1, 2, 3	2, 3	0
Migraine	Atrial fibrillation	0.0854	0.038164	0.132636	0.0241	0.00039388	0.000842902	0.00084669	Diseases of the nervous system	Diseases of the circulatory system	1, 2, 3	2, 3	0
Migraine	Cholelithiasis	0.2187	0.163036	0.274364	0.0284	1.4026e-14	8.53582285714286e-14	8.70980390243902e-14	Diseases of the nervous system	Diseases of the digestive system	1, 2, 3	1, 2	0
Migraine	Chronic kidney disease	0.0985	0.038132	0.158868	0.0308	0.0013649	0.00268774	0.00269801	Diseases of the nervous system	Diseases of the genitourinary system	1, 2, 3	1, 3	0
Migraine	Chronic sinusitis	0.2901	0.167404	0.412796	0.0626	3.5449e-06	9.8701137254902e-06	9.93977466960352e-06	Diseases of the nervous system	Diseases of the respiratory system	1, 2, 3	1	0
Migraine	Coronary Heart Disease	0.1748	0.123644	0.225956	0.0261	2.0497e-11	9.71991317254174e-11	9.86490775047259e-11	Diseases of the nervous system	Diseases of the circulatory system	1, 2, 3	2, 3	0
Migraine	Depression	0.4026	0.355168	0.450032	0.0242	2.8985e-62	1.21451901639344e-60	1.341742e-60	Diseases of the nervous system	Mental and behavioural disorders	1, 2, 3	3	0
Migraine	Diabetes type 2	0.0733	0.029984	0.116616	0.0221	0.00092234	0.00187252	0.00188013	Diseases of the nervous system	Endocrine, nutritional and metabolic diseases	1, 2, 3	2, 3	0
Migraine	Diverticular disease of intestine (acute and chronic)	0.2404	0.196692	0.284108	0.0223	5.5241e-27	6.92137235294118e-26	7.17569316326531e-26	Diseases of the nervous system	Diseases of the digestive system	1, 2, 3	1, 2	0
Migraine	Enthesopathies of the lower body	0.3341	0.233356	0.434844	0.0514	8.1015e-11	3.61386282722513e-10	3.66366234458259e-10	Diseases of the nervous system	Diseases of the musculoskeletal system and connective tissue	1, 2, 3	1, 2	0
Migraine	Enthesopathies of the shoulder	0.3241	0.2653	0.3829	0.03	3.0248e-27	3.80856591133005e-26	3.94930297435897e-26	Diseases of the nervous system	Diseases of the musculoskeletal system and connective tissue	1, 2, 3	1, 2	0
Migraine	Enthesopathies of the upper body	0.2848	0.219728	0.349872	0.0332	1.0733e-17	8.06869058823529e-17	8.28067212121212e-17	Diseases of the nervous system	Diseases of the musculoskeletal system and connective tissue	1, 2, 3	1	0
Migraine	Erectile dysfunction	0.1877	0.086564	0.288836	0.0516	0.00027458	0.000595778	0.000598528	Diseases of the nervous system	Diseases of the genitourinary system	1, 2, 3	1	0
Migraine	Essential tremor	0.1138	0.006588	0.221012	0.0547	0.0374	0.057587	0.0577093	Diseases of the nervous system	Diseases of the nervous system	1, 2, 3	1	1
Migraine	Female genital prolapse	0.2051	0.151004	0.259196	0.0276	1.0125e-13	5.78959731543624e-13	5.89891304347826e-13	Diseases of the nervous system	Diseases of the genitourinary system	1, 2, 3	1, 2	0
Migraine	Fibromatoses	0.0839	0.011576	0.156224	0.0369	0.023	0.0372548	0.0373457	Diseases of the nervous system	Diseases of the musculoskeletal system and connective tissue	1, 2, 3	1	0
Migraine	Fibromyalgia	0.5177	0.404216	0.631184	0.0579	3.5988e-19	3.01591239344262e-18	3.10594738983051e-18	Diseases of the nervous system	Diseases of the musculoskeletal system and connective tissue	1, 2, 3	1	0
Migraine	Gastritis and duodeniti	0.4619	0.391536	0.532264	0.0359	6.9606e-38	1.44644663414634e-36	1.52773168965517e-36	Diseases of the nervous system	Diseases of the digestive system	1, 2, 3	1	0
Migraine	Gastro-oesophageal reflux disease	0.4213	0.371908	0.470692	0.0252	1.1091e-62	4.80484677966102e-61	5.32786528301887e-61	Diseases of the nervous system	Diseases of the digestive system	1, 2, 3	2, 3	0
Migraine	Glaucoma	-0.0098	-0.061152	0.041552	0.0262	0.7094	0.766692	0.766935	Diseases of the nervous system	Diseases of the eye and adnexa	1, 2, 3	1, 3	0
Migraine	Gout	0.046	-0.000648	0.092648	0.0238	0.052962	0.0789335	0.0790858	Diseases of the nervous system	Diseases of the musculoskeletal system and connective tissue	1, 2, 3	1, 2, 3	0
Migraine	Hearing loss	0.1508	0.094548	0.207052	0.0287	1.547e-07	4.95601353383459e-07	4.99927131979695e-07	Diseases of the nervous system	Diseases of the ear and mastoid process	1, 2, 3	3	0
Migraine	Heart failure	0.1079	0.043808	0.171992	0.0327	0.00095889	0.00193443	0.00194219	Diseases of the nervous system	Diseases of the circulatory system	1, 2, 3	2, 3	0
Migraine	Hyperplasia of prostate	0.1324	0.070268	0.194532	0.0317	3.0385e-05	7.57698146341463e-05	7.62169556650246e-05	Diseases of the nervous system	Diseases of the genitourinary system	1, 2, 3	1, 2	0
Migraine	Hypertension	0.2018	0.15868	0.24492	0.022	4.4426e-20	3.91561572413793e-19	4.03959271428571e-19	Diseases of the nervous system	Diseases of the circulatory system	1, 2, 3	1, 2	0
Migraine	Insomnia	0.3859	0.258304	0.513496	0.0651	3.115e-09	1.1865782414307e-08	1.19981694402421e-08	Diseases of the nervous system	Diseases of the nervous system	1, 2, 3	1	1
Migraine	Intervertebral disc disorders	0.3216	0.270444	0.372756	0.0261	5.9567e-35	1.13621829850746e-33	1.19415418897638e-33	Diseases of the nervous system	Diseases of the musculoskeletal system and connective tissue	1, 2, 3	1, 2	0
Migraine	Irritable bowel syndrome	0.4884	0.350612	0.626188	0.0703	3.7271e-12	1.85701122807018e-11	1.88652019880716e-11	Diseases of the nervous system	Diseases of the digestive system	1, 2, 3	2, 3	0
Migraine	Ischaemic stroke and TIA	0.3303	0.220148	0.440452	0.0562	4.2188e-09	1.58577247058824e-08	1.603144e-08	Diseases of the nervous system	Diseases of the circulatory system	1, 2, 3	1	0
Migraine	Nonrheumatic valve disease	0.1059	0.025932	0.185868	0.0408	0.0093677	0.0161892	0.0162356	Diseases of the nervous system	Diseases of the circulatory system	1, 2, 3	1, 2	0
Migraine	Obesity	0.1503	0.100908	0.199692	0.0252	2.4338e-09	9.38279457013575e-09	9.48921102603369e-09	Diseases of the nervous system	Endocrine, nutritional and metabolic diseases	1, 2, 3	1, 2	0
Migraine	Osteoarthritis (excl spine)	0.2403	0.19032	0.29028	0.0255	4.0002e-21	3.69115927797834e-20	3.80019e-20	Diseases of the nervous system	Diseases of the musculoskeletal system and connective tissue	1, 2, 3	2, 3	0
Migraine	Peripheral arterial disease	0.153	0.048924	0.257076	0.0531	0.0039845	0.00733217	0.00735644	Diseases of the nervous system	Diseases of the circulatory system	1, 2, 3	1	0
Migraine	Peripheral neuropathies (excluding cranial nerve and carpal tunnel syndromes)	0.2984	0.192952	0.403848	0.0538	2.9332e-08	1.01177587044534e-07	1.02160426812586e-07	Diseases of the nervous system	Diseases of the nervous system	1, 2, 3	1	1
Migraine	Polymyalgia Rheumatica	0.118	0.008044	0.227956	0.0561	0.035437	0.0549284	0.0550473	Diseases of the nervous system	Diseases of the musculoskeletal system and connective tissue	1, 2, 3	1	0
Migraine	Primary Malignancy_Bladder	0.0814	-0.038748	0.201548	0.0613	0.18438	0.244311	0.244623	Diseases of the nervous system	Neoplasms	1, 2, 3	1	0
Migraine	Primary Malignancy_Breast	0.064	0.01402	0.11398	0.0255	0.012106	0.0205328	0.0205891	Diseases of the nervous system	Neoplasms	1, 2, 3	2, 3	0
Migraine	Primary Malignancy_Colorectal	-0.0218	-0.0953	0.0517	0.0375	0.56071	0.633587	0.633911	Diseases of the nervous system	Neoplasms	1, 2, 3	1, 2	0
Migraine	Primary Malignancy_Prostate	0.0309	-0.037504	0.099304	0.0349	0.37491	0.450738	0.451097	Diseases of the nervous system	Neoplasms	1, 2, 3	1, 2	0
Migraine	Raynaud's syndrome	0.1407	0.01624	0.26516	0.0635	0.026742	0.0426138	0.0427134	Diseases of the nervous system	Diseases of the circulatory system	1, 2, 3	1	0
Migraine	Rheumatoid Arthritis	0.2266	0.16584	0.28736	0.031	2.7079e-13	1.47893e-12	1.50530860262009e-12	Diseases of the nervous system	Diseases of the musculoskeletal system and connective tissue	1, 2, 3	3	0
Migraine	Schizophrenia, schizotypal and delusional disorders	-0.004	-0.044376	0.036376	0.0206	0.84644	0.882763	0.882909	Diseases of the nervous system	Mental and behavioural disorders	1, 2, 3	1, 2, 3	0
Migraine	Scoliosis	0.1491	0.056588	0.241612	0.0472	0.0015908	0.00310625	0.00311792	Diseases of the nervous system	Diseases of the musculoskeletal system and connective tissue	1, 2, 3	1, 2	0
Migraine	Sleep apnoea	0.2527	0.198996	0.306404	0.0274	2.5574e-20	2.27760083623693e-19	2.35059220216606e-19	Diseases of the nervous system	Diseases of the nervous system	1, 2, 3	1, 2	1
Migraine	Spondylolisthesis	0.2213	0.113892	0.328708	0.0548	5.3313e-05	0.000128434	0.000129148	Diseases of the nervous system	Diseases of the musculoskeletal system and connective tissue	1, 2, 3	1	0
Migraine	Spondylosis	0.4174	0.34586	0.48894	0.0365	3.1489e-30	4.65236323699422e-29	4.82957795180723e-29	Diseases of the nervous system	Diseases of the musculoskeletal system and connective tissue	1, 2, 3	1	0
Migraine	Tendon disorders	0.3655	0.302584	0.428416	0.0321	4.7649e-30	6.9594768e-29	7.2210925e-29	Diseases of the nervous system	Diseases of the musculoskeletal system and connective tissue	1, 2, 3	1, 2	0
Migraine	Thromboembolic	0.2424	0.17086	0.31394	0.0365	3.0372e-11	1.4140406557377e-10	1.43464029684601e-10	Diseases of the nervous system	Diseases of the circulatory system	1, 2, 3	1, 2	0
Migraine	Tinnitus	0.2542	0.156592	0.351808	0.0498	3.2461e-07	1.01183312195122e-06	1.02031735802469e-06	Diseases of the nervous system	Diseases of the ear and mastoid process	1, 2, 3	1, 2	0
Migraine	Transient ischaemic attack	0.4221	0.337232	0.506968	0.0433	1.9111e-22	1.92313842519685e-21	1.97791081300813e-21	Diseases of the nervous system	Diseases of the circulatory system	1, 2, 3	1, 2	0
Migraine	Ulcerative colitis	0.0894	0.02864	0.15016	0.031	0.0039797	0.00732861	0.00735291	Diseases of the nervous system	Diseases of the digestive system	1, 2, 3	1, 2, 3	0
Migraine	Urolithiasis	0.1944	0.130504	0.258296	0.0326	2.4503e-09	9.43217891566265e-09	9.53893547400612e-09	Diseases of the nervous system	Diseases of the genitourinary system	1, 2, 3	1, 2	0
Nonrheumatic valve disease	Allergic and chronic rhinitis	0.0968	-0.003356	0.196956	0.0511	0.058313	0.0858572	0.0860167	Diseases of the circulatory system	Diseases of the respiratory system	1, 2	1, 2	0
Nonrheumatic valve disease	Carpal tunnel syndrome	0.1533	0.079996	0.226604	0.0374	4.0972e-05	0.000100407	0.000100982	Diseases of the circulatory system	Diseases of the nervous system	1, 2	1, 2	0
Nonrheumatic valve disease	Cataract	0.0902	0.01082	0.16958	0.0405	0.025968	0.0415098	0.0416076	Diseases of the circulatory system	Diseases of the eye and adnexa	1, 2	1, 2	0
Nonrheumatic valve disease	Depression	0.1458	0.076416	0.215184	0.0354	3.8087e-05	9.36061269230769e-05	9.41451475728155e-05	Diseases of the circulatory system	Mental and behavioural disorders	1, 2	3	0
Nonrheumatic valve disease	Enthesopathies of the upper body	0.1127	0.013524	0.211876	0.0506	0.025879	0.0414194	0.0415173	Diseases of the circulatory system	Diseases of the musculoskeletal system and connective tissue	1, 2	1	0
Nonrheumatic valve disease	Hearing loss	-0.0068	-0.072068	0.058468	0.0333	0.83928	0.877024	0.877179	Diseases of the circulatory system	Diseases of the ear and mastoid process	1, 2	3	0
Nonrheumatic valve disease	Hypothyroidism (without hyper)	0.1745	0.09414	0.25486	0.041	2.1164e-05	5.41493333333333e-05	5.44828554095045e-05	Diseases of the circulatory system	Endocrine, nutritional and metabolic diseases	1, 2	1, 2	0
Nonrheumatic valve disease	Insomnia	0.2237	0.081208	0.366192	0.0727	0.002091	0.00401849	0.0040331	Diseases of the circulatory system	Diseases of the nervous system	1, 2	1	0
Nonrheumatic valve disease	Ischaemic stroke and TIA	0.5656	0.421148	0.710052	0.0737	1.6861e-14	1.01883489361702e-13	1.0394214527845e-13	Diseases of the circulatory system	Diseases of the circulatory system	1, 2	1	1
Nonrheumatic valve disease	Osteoporosis	0.1765	0.0981	0.2549	0.04	1.0102e-05	2.6840656964657e-05	2.70164831932773e-05	Diseases of the circulatory system	Diseases of the musculoskeletal system and connective tissue	1, 2	1	0
Nonrheumatic valve disease	Primary Malignancy_Bladder	0.0285	-0.156524	0.213524	0.0944	0.7628	0.812721	0.81293	Diseases of the circulatory system	Neoplasms	1, 2	1	0
Nonrheumatic valve disease	Primary Malignancy_Breast	0.0268	-0.039448	0.093048	0.0338	0.42777	0.503862	0.504214	Diseases of the circulatory system	Neoplasms	1, 2	2, 3	0
Nonrheumatic valve disease	Primary Malignancy_Other Skin and subcutaneous tissue	-0.0017	-0.080492	0.077092	0.0402	0.9672	0.975982	0.976017	Diseases of the circulatory system	Neoplasms	1, 2	1, 2	0
Nonrheumatic valve disease	Primary Malignancy_Prostate	-0.0658	-0.163212	0.031612	0.0497	0.18524	0.245323	0.245636	Diseases of the circulatory system	Neoplasms	1, 2	1, 2	0
Nonrheumatic valve disease	Retinal detachments and breaks	0.0226	-0.087748	0.132948	0.0563	0.6877	0.748302	0.748561	Diseases of the circulatory system	Diseases of the eye and adnexa	1, 2	1	0
Nonrheumatic valve disease	Sleep apnoea	0.2652	0.193464	0.336936	0.0366	4.0509e-13	2.18440936708861e-12	2.22275676724138e-12	Diseases of the circulatory system	Diseases of the nervous system	1, 2	1, 2	0
Nonrheumatic valve disease	Tinnitus	0.1581	0.020312	0.295888	0.0703	0.0245	0.0394345	0.0395292	Diseases of the circulatory system	Diseases of the ear and mastoid process	1, 2	1, 2	0
Obesity	Alcohol Problems	0.1819	0.1133	0.2505	0.035	1.9834e-07	6.25101159062885e-07	6.30429013732834e-07	Endocrine, nutritional and metabolic diseases	Mental and behavioural disorders	1, 2	1	0
Obesity	Asthma	0.3326	0.285756	0.379444	0.0239	6.2412e-44	1.50495350943396e-42	1.60506012121212e-42	Endocrine, nutritional and metabolic diseases	Diseases of the respiratory system	1, 2	2, 3	0
Obesity	Cataract	0.1784	0.133908	0.222892	0.0227	3.5303e-15	2.2558617e-14	2.30465225641026e-14	Endocrine, nutritional and metabolic diseases	Diseases of the eye and adnexa	1, 2	1, 2	0
Obesity	Depression	0.2319	0.187996	0.275804	0.0224	5.1341e-25	5.91115297297297e-24	6.10813953271028e-24	Endocrine, nutritional and metabolic diseases	Mental and behavioural disorders	1, 2	3	0
Obesity	Diverticular disease of intestine (acute and chronic)	0.2668	0.226424	0.307176	0.0206	2.7952e-38	5.8561731147541e-37	6.18832973913044e-37	Endocrine, nutritional and metabolic diseases	Diseases of the digestive system	1, 2	1, 2	0
Obesity	Erectile dysfunction	0.3966	0.303892	0.489308	0.0473	4.8461e-17	3.49904847457627e-16	3.5866775e-16	Endocrine, nutritional and metabolic diseases	Diseases of the genitourinary system	1, 2	1	0
Obesity	Female genital prolapse	0.1295	0.084616	0.174384	0.0229	1.6332e-08	5.81401002785515e-08	5.87306101694915e-08	Endocrine, nutritional and metabolic diseases	Diseases of the genitourinary system	1, 2	1, 2	0
Obesity	Gastritis and duodeniti	0.3937	0.337252	0.450148	0.0288	1.3232e-42	3.07463563636364e-41	3.27074485436893e-41	Endocrine, nutritional and metabolic diseases	Diseases of the digestive system	1, 2	1	0
Obesity	Hearing loss	0.0934	0.047928	0.138872	0.0232	5.4776e-05	0.000131462	0.000132189	Endocrine, nutritional and metabolic diseases	Diseases of the ear and mastoid process	1, 2	3	0
Obesity	Heart failure	0.6002	0.55218	0.64822	0.0245	2.2331e-132	2.8539018e-130	3.34439564705882e-130	Endocrine, nutritional and metabolic diseases	Diseases of the circulatory system	1, 2	2, 3	0
Obesity	Hyperthyroidism (without hypo)	0.1093	0.040308	0.178292	0.0352	0.0018911	0.00364804	0.0036614	Endocrine, nutritional and metabolic diseases	Endocrine, nutritional and metabolic diseases	1, 2	1, 2	1
Obesity	Hypothyroidism (without hyper)	0.2015	0.149756	0.253244	0.0264	2.2987e-14	1.37922e-13	1.40684860576923e-13	Endocrine, nutritional and metabolic diseases	Endocrine, nutritional and metabolic diseases	1, 2	1, 2	1
Obesity	Nonrheumatic valve disease	0.2261	0.169456	0.282744	0.0289	5.1526e-15	3.25991227722772e-14	3.32957350253807e-14	Endocrine, nutritional and metabolic diseases	Diseases of the circulatory system	1, 2	1, 2	0
Obesity	Osteoporosis	-0.0638	-0.119856	-0.007744	0.0286	0.025678	0.0411492	0.0412468	Endocrine, nutritional and metabolic diseases	Diseases of the musculoskeletal system and connective tissue	1, 2	1	0
Obesity	Peripheral neuropathies (excluding cranial nerve and carpal tunnel syndromes)	0.5135	0.42138	0.60562	0.047	9.8638e-28	1.27979049746193e-26	1.32874258201058e-26	Endocrine, nutritional and metabolic diseases	Diseases of the nervous system	1, 2	1	0
Obesity	Primary Malignancy_Breast	-0.0239	-0.062512	0.014712	0.0197	0.22374	0.289706	0.290042	Endocrine, nutritional and metabolic diseases	Neoplasms	1, 2	2, 3	0
Obesity	Primary Malignancy_Other Skin and subcutaneous tissue	-0.0864	-0.131088	-0.041712	0.0228	0.00015115	0.00033949	0.000341159	Endocrine, nutritional and metabolic diseases	Neoplasms	1, 2	1, 2	0
Obesity	Primary Malignancy_Prostate	-0.0949	-0.15174	-0.03806	0.029	0.0010718	0.00214864	0.00215716	Endocrine, nutritional and metabolic diseases	Neoplasms	1, 2	1, 2	0
Obesity	Raynaud's syndrome	-0.0246	-0.115152	0.065952	0.0462	0.59539	0.666003	0.666313	Endocrine, nutritional and metabolic diseases	Diseases of the circulatory system	1, 2	1	0
Obesity	Rheumatoid Arthritis	0.2486	0.188624	0.308576	0.0306	3.9972e-16	2.69573699208443e-15	2.75795967479675e-15	Endocrine, nutritional and metabolic diseases	Diseases of the musculoskeletal system and connective tissue	1, 2	3	0
Obesity	Scoliosis	0.0433	-0.038824	0.125424	0.0419	0.30138	0.373945	0.374299	Endocrine, nutritional and metabolic diseases	Diseases of the musculoskeletal system and connective tissue	1, 2	1, 2	0
Obesity	Sleep apnoea	0.6433	0.607236	0.679364	0.0184	6.0906e-267	3.8918934e-264	7.7533338e-264	Endocrine, nutritional and metabolic diseases	Diseases of the nervous system	1, 2	1, 2	0
Obesity	Spondylosis	0.5137	0.453332	0.574068	0.0308	1.3835e-62	5.89371e-61	6.5229462962963e-61	Endocrine, nutritional and metabolic diseases	Diseases of the musculoskeletal system and connective tissue	1, 2	1	0
Obesity	Urolithiasis	0.1703	0.113852	0.226748	0.0288	3.2476e-09	1.23341242199108e-08	1.247117586727e-08	Endocrine, nutritional and metabolic diseases	Diseases of the genitourinary system	1, 2	1, 2	0
Osteoarthritis (excl spine)	Abdominal aortic aneurysm	0.2524	0.172628	0.332172	0.0407	5.704e-10	2.34773333333333e-09	2.37682225859247e-09	Diseases of the musculoskeletal system and connective tissue	Diseases of the circulatory system	2, 3	1, 2	0
Osteoarthritis (excl spine)	All stroke	0.2182	0.147052	0.289348	0.0363	1.7547e-09	6.91065208012327e-09	6.99133990610329e-09	Diseases of the musculoskeletal system and connective tissue	Diseases of the circulatory system	2, 3	1, 2	0
Osteoarthritis (excl spine)	COPD	0.3553	0.310612	0.399988	0.0228	1.2298e-54	4.24779567567568e-53	4.60451588235294e-53	Diseases of the musculoskeletal system and connective tissue	Diseases of the respiratory system	2, 3	1, 2	0
Osteoarthritis (excl spine)	Coronary Heart Disease	0.1946	0.153244	0.235956	0.0211	2.544e-20	2.27358881118881e-19	2.34674782608696e-19	Diseases of the musculoskeletal system and connective tissue	Diseases of the circulatory system	2, 3	2, 3	0
Osteoarthritis (excl spine)	Depression	0.2666	0.223676	0.309524	0.0219	5.1788e-34	9.66205313868613e-33	1.01424806153846e-32	Diseases of the musculoskeletal system and connective tissue	Mental and behavioural disorders	2, 3	3	0
Osteoarthritis (excl spine)	Diverticular disease of intestine (acute and chronic)	0.2597	0.222264	0.297136	0.0191	5.7807e-42	1.33112335135135e-40	1.41515982692308e-40	Diseases of the musculoskeletal system and connective tissue	Diseases of the digestive system	2, 3	1, 2	0
Osteoarthritis (excl spine)	Female genital prolapse	0.2441	0.193924	0.294276	0.0256	1.6067e-21	1.51539675276753e-20	1.5553833460076e-20	Diseases of the musculoskeletal system and connective tissue	Diseases of the genitourinary system	2, 3	1, 2	0
Osteoarthritis (excl spine)	Fibromatoses	0.0646	-0.004	0.1332	0.035	0.0649	0.0944672	0.0946365	Diseases of the musculoskeletal system and connective tissue	Diseases of the musculoskeletal system and connective tissue	2, 3	1	1
Osteoarthritis (excl spine)	Gout	0.192	0.148292	0.235708	0.0223	7.9292e-18	6.01395703264095e-17	6.1736217737003e-17	Diseases of the musculoskeletal system and connective tissue	Diseases of the musculoskeletal system and connective tissue	2, 3	1, 2, 3	1
Osteoarthritis (excl spine)	Hearing loss	0.0853	0.03728	0.13332	0.0245	0.00049476	0.0010434	0.00104797	Diseases of the musculoskeletal system and connective tissue	Diseases of the ear and mastoid process	2, 3	3	0
Osteoarthritis (excl spine)	Hyperplasia of prostate	0.1287	0.068136	0.189264	0.0309	3.114e-05	7.74259143968872e-05	7.78805893909627e-05	Diseases of the musculoskeletal system and connective tissue	Diseases of the genitourinary system	2, 3	1, 2	0
Osteoarthritis (excl spine)	Hypertension	0.2618	0.218484	0.305116	0.0221	2.2365e-32	3.78575761589404e-31	3.95425625e-31	Diseases of the musculoskeletal system and connective tissue	Diseases of the circulatory system	2, 3	1, 2	0
Osteoarthritis (excl spine)	Hypothyroidism (without hyper)	0.1384	0.083912	0.192888	0.0278	6.4258e-07	1.95760963051251e-06	1.97347247285887e-06	Diseases of the musculoskeletal system and connective tissue	Endocrine, nutritional and metabolic diseases	2, 3	1, 2	0
Osteoarthritis (excl spine)	Irritable bowel syndrome	0.418	0.297852	0.538148	0.0613	9.0641e-12	4.44680222648752e-11	4.51608583170254e-11	Diseases of the musculoskeletal system and connective tissue	Diseases of the digestive system	2, 3	2, 3	0
Osteoarthritis (excl spine)	Ischaemic stroke and TIA	0.2366	0.139972	0.333228	0.0493	1.572e-06	4.60255670103093e-06	4.63767323290846e-06	Diseases of the musculoskeletal system and connective tissue	Diseases of the circulatory system	2, 3	1	0
Osteoarthritis (excl spine)	Nonrheumatic valve disease	0.2614	0.19378	0.32902	0.0345	3.5975e-14	2.12360508083141e-13	2.16530378250591e-13	Diseases of the musculoskeletal system and connective tissue	Diseases of the circulatory system	2, 3	1, 2	0
Osteoarthritis (excl spine)	Obesity	0.542	0.511032	0.572968	0.0158	8.1859e-257	3.4871934e-254	5.21032535e-254	Diseases of the musculoskeletal system and connective tissue	Endocrine, nutritional and metabolic diseases	2, 3	1, 2	0
Osteoarthritis (excl spine)	Osteoporosis	0.0535	-0.009808	0.116808	0.0323	0.098253	0.137835	0.138053	Diseases of the musculoskeletal system and connective tissue	Diseases of the musculoskeletal system and connective tissue	2, 3	1	1
Osteoarthritis (excl spine)	Peptic ulcer disease	0.3944	0.315608	0.473192	0.0402	9.0939e-23	9.26056111553785e-22	9.52801209876543e-22	Diseases of the musculoskeletal system and connective tissue	Diseases of the digestive system	2, 3	1, 2	0
Osteoarthritis (excl spine)	Peripheral arterial disease	0.3477	0.246564	0.448836	0.0516	1.5608e-11	7.48481200750469e-11	7.59808183556405e-11	Diseases of the musculoskeletal system and connective tissue	Diseases of the circulatory system	2, 3	1	0
Osteoarthritis (excl spine)	Primary Malignancy_Bladder	0.0285	-0.080084	0.137084	0.0554	0.60695	0.676565	0.67687	Diseases of the musculoskeletal system and connective tissue	Neoplasms	2, 3	1	0
Osteoarthritis (excl spine)	Primary Malignancy_Breast	-0.0215	-0.069716	0.026716	0.0246	0.38204	0.457589	0.457944	Diseases of the musculoskeletal system and connective tissue	Neoplasms	2, 3	2, 3	0
Osteoarthritis (excl spine)	Primary Malignancy_Colorectal	-0.0337	-0.100536	0.033136	0.0341	0.32348	0.396744	0.397097	Diseases of the musculoskeletal system and connective tissue	Neoplasms	2, 3	1, 2	0
Osteoarthritis (excl spine)	Primary Malignancy_Prostate	-0.0594	-0.119964	0.001164	0.0309	0.054276	0.0806098	0.0807637	Diseases of the musculoskeletal system and connective tissue	Neoplasms	2, 3	1, 2	0
Osteoarthritis (excl spine)	Retinal detachments and breaks	-0.0267	-0.100788	0.047388	0.0378	0.48004	0.554193	0.554529	Diseases of the musculoskeletal system and connective tissue	Diseases of the eye and adnexa	2, 3	1	0
Osteoarthritis (excl spine)	Rheumatoid Arthritis	0.3226	0.261448	0.383752	0.0312	5.3509e-25	6.13313919282511e-24	6.33646111627907e-24	Diseases of the musculoskeletal system and connective tissue	Diseases of the musculoskeletal system and connective tissue	2, 3	3	1
Osteoarthritis (excl spine)	Scoliosis	0.3746	0.292476	0.456724	0.0419	3.7393e-19	3.12341529411765e-18	3.21630331081081e-18	Diseases of the musculoskeletal system and connective tissue	Diseases of the musculoskeletal system and connective tissue	2, 3	1, 2	1
Osteoarthritis (excl spine)	Sleep apnoea	0.3638	0.316956	0.410644	0.0239	3.8209e-52	1.25207953846154e-50	1.35111269444444e-50	Diseases of the musculoskeletal system and connective tissue	Diseases of the nervous system	2, 3	1, 2	0
Osteoarthritis (excl spine)	Transient ischaemic attack	0.2158	0.14524	0.28636	0.036	2.0537e-09	8.0386787136294e-09	8.13175769828927e-09	Diseases of the musculoskeletal system and connective tissue	Diseases of the circulatory system	2, 3	1, 2	0
Osteoporosis	Anxiety disorders	0.2295	0.168544	0.290456	0.0311	1.5537e-13	8.65197647058823e-13	8.81006726057906e-13	Diseases of the musculoskeletal system and connective tissue	Mental and behavioural disorders	1	1, 2	0
Osteoporosis	Cataract	0.0944	0.033444	0.155356	0.0311	0.002374	0.00452832	0.00454451	Diseases of the musculoskeletal system and connective tissue	Diseases of the eye and adnexa	1	1, 2	0
Osteoporosis	Chronic sinusitis	0.1695	0.03524	0.30376	0.0685	0.013292	0.0224253	0.022486	Diseases of the musculoskeletal system and connective tissue	Diseases of the respiratory system	1	1	0
Osteoporosis	Depression	0.1955	0.138856	0.252144	0.0289	1.4484e-11	6.95885413533835e-11	7.0644183908046e-11	Diseases of the musculoskeletal system and connective tissue	Mental and behavioural disorders	1	3	0
Osteoporosis	Diverticular disease of intestine (acute and chronic)	0.1279	0.075176	0.180624	0.0269	2.0572e-06	5.90146262626263e-06	5.94509784335982e-06	Diseases of the musculoskeletal system and connective tissue	Diseases of the digestive system	1	1, 2	0
Osteoporosis	Erectile dysfunction	0.0565	-0.077172	0.190172	0.0682	0.40719	0.483858	0.484216	Diseases of the musculoskeletal system and connective tissue	Diseases of the genitourinary system	1	1	0
Osteoporosis	Female genital prolapse	0.163	0.089304	0.236696	0.0376	1.4582e-05	3.79161668362157e-05	3.81559835560123e-05	Diseases of the musculoskeletal system and connective tissue	Diseases of the genitourinary system	1	1, 2	0
Osteoporosis	Fibromyalgia	0.1974	0.070196	0.324604	0.0649	0.0023451	0.00447988	0.00449595	Diseases of the musculoskeletal system and connective tissue	Diseases of the musculoskeletal system and connective tissue	1	1	1
Osteoporosis	Glaucoma	-0.0309	-0.097344	0.035544	0.0339	0.3632	0.438516	0.438874	Diseases of the musculoskeletal system and connective tissue	Diseases of the eye and adnexa	1	1, 3	0
Osteoporosis	Gout	-0.0538	-0.119656	0.012056	0.0336	0.11004	0.152943	0.153178	Diseases of the musculoskeletal system and connective tissue	Diseases of the musculoskeletal system and connective tissue	1	1, 2, 3	1
Osteoporosis	Hyperplasia of prostate	0.0853	0.007292	0.163308	0.0398	0.032265	0.0504708	0.0505829	Diseases of the musculoskeletal system and connective tissue	Diseases of the genitourinary system	1	1, 2	0
Osteoporosis	Hypertension	0.0311	-0.026524	0.088724	0.0294	0.29086	0.362123	0.362472	Diseases of the musculoskeletal system and connective tissue	Diseases of the circulatory system	1	1, 2	0
Osteoporosis	Intervertebral disc disorders	0.0518	-0.016212	0.119812	0.0347	0.13616	0.185416	0.185679	Diseases of the musculoskeletal system and connective tissue	Diseases of the musculoskeletal system and connective tissue	1	1, 2	1
Osteoporosis	Irritable bowel syndrome	0.2854	0.1433	0.4275	0.0725	8.3516e-05	0.000194237	0.000195254	Diseases of the musculoskeletal system and connective tissue	Diseases of the digestive system	1	2, 3	0
Osteoporosis	Migraine	0.2512	0.18456	0.31784	0.034	1.444e-13	8.07628884026258e-13	8.22466219239374e-13	Diseases of the musculoskeletal system and connective tissue	Diseases of the nervous system	1	1, 2, 3	0
Osteoporosis	Peripheral neuropathies (excluding cranial nerve and carpal tunnel syndromes)	0.0884	-0.03508	0.21188	0.063	0.16034	0.215473	0.215764	Diseases of the musculoskeletal system and connective tissue	Diseases of the nervous system	1	1	0
Osteoporosis	Polymyalgia Rheumatica	0.1643	0.027884	0.300716	0.0696	0.018164	0.0299337	0.0300101	Diseases of the musculoskeletal system and connective tissue	Diseases of the musculoskeletal system and connective tissue	1	1	1
Osteoporosis	Primary Malignancy_Bladder	0.0857	-0.06718	0.23858	0.078	0.27201	0.342393	0.34274	Diseases of the musculoskeletal system and connective tissue	Neoplasms	1	1	0
Osteoporosis	Primary Malignancy_Other Skin and subcutaneous tissue	0.0119	-0.059248	0.083048	0.0363	0.74417	0.79786	0.798086	Diseases of the musculoskeletal system and connective tissue	Neoplasms	1	1, 2	0
Osteoporosis	Raynaud's syndrome	0.346	0.209976	0.482024	0.0694	6.1239e-07	1.87233114832536e-06	1.88758467312349e-06	Diseases of the musculoskeletal system and connective tissue	Diseases of the circulatory system	1	1	0
Osteoporosis	Schizophrenia, schizotypal and delusional disorders	0.0789	0.029116	0.128684	0.0254	0.0019001	0.00366264	0.00367603	Diseases of the musculoskeletal system and connective tissue	Mental and behavioural disorders	1	1, 2, 3	0
Osteoporosis	Scoliosis	0.1119	-0.005504	0.229304	0.0599	0.061871	0.0905222	0.0906871	Diseases of the musculoskeletal system and connective tissue	Diseases of the musculoskeletal system and connective tissue	1	1, 2	1
Peptic ulcer disease	Alcohol Problems	0.3981	0.27854	0.51766	0.061	6.8043e-11	3.04584777583187e-10	3.0880120855615e-10	Diseases of the digestive system	Mental and behavioural disorders	1, 2	1	0
Peptic ulcer disease	All stroke	0.2553	0.13084	0.37976	0.0635	5.7997e-05	0.000138542	0.000139302	Diseases of the digestive system	Diseases of the circulatory system	1, 2	1, 2	0
Peptic ulcer disease	Asthma	0.3508	0.25966	0.44194	0.0465	4.409e-14	2.5906675862069e-13	2.64125035294118e-13	Diseases of the digestive system	Diseases of the respiratory system	1, 2	2, 3	0
Peptic ulcer disease	Carpal tunnel syndrome	0.3136	0.242256	0.384944	0.0364	7.0827e-18	5.4039943880597e-17	5.54847821538462e-17	Diseases of the digestive system	Diseases of the nervous system	1, 2	1, 2	0
Peptic ulcer disease	Cataract	0.1825	0.101944	0.263056	0.0411	9.0806e-06	2.42528877742947e-05	2.44131020063358e-05	Diseases of the digestive system	Diseases of the eye and adnexa	1, 2	1, 2	0
Peptic ulcer disease	Cholelithiasis	0.3098	0.219052	0.400548	0.0463	2.1961e-11	1.03744361623616e-10	1.05280928571429e-10	Diseases of the digestive system	Diseases of the digestive system	1, 2	1, 2	1
Peptic ulcer disease	Chronic kidney disease	0.1988	0.100408	0.297192	0.0502	7.5286e-05	0.000176058	0.000176988	Diseases of the digestive system	Diseases of the genitourinary system	1, 2	1, 3	0
Peptic ulcer disease	Coronary Heart Disease	0.3376	0.273312	0.401888	0.0328	8.1025e-25	9.24553125e-24	9.55044675925926e-24	Diseases of the digestive system	Diseases of the circulatory system	1, 2	2, 3	0
Peptic ulcer disease	Enthesopathies of the shoulder	0.503	0.41284	0.59316	0.046	8.3259e-28	1.10264250777202e-26	1.13966351612903e-26	Diseases of the digestive system	Diseases of the musculoskeletal system and connective tissue	1, 2	1, 2	0
Peptic ulcer disease	Enthesopathies of the upper body	0.4152	0.31132	0.51908	0.053	4.8652e-15	3.08571990074442e-14	3.15185730279898e-14	Diseases of the digestive system	Diseases of the musculoskeletal system and connective tissue	1, 2	1	0
Peptic ulcer disease	Female genital prolapse	0.1847	0.111984	0.257416	0.0371	6.6019e-07	2.00647519619501e-06	2.02267598074609e-06	Diseases of the digestive system	Diseases of the genitourinary system	1, 2	1, 2	0
Peptic ulcer disease	Fibromatoses	0.0026	-0.102456	0.107656	0.0536	0.9618	0.972453	0.972495	Diseases of the digestive system	Diseases of the musculoskeletal system and connective tissue	1, 2	1	0
Peptic ulcer disease	Fibromyalgia	0.6578	0.464152	0.851448	0.0988	2.7586e-11	1.29138857142857e-10	1.310335e-10	Diseases of the digestive system	Diseases of the musculoskeletal system and connective tissue	1, 2	1	0
Peptic ulcer disease	Glaucoma	0.059	-0.023516	0.141516	0.0421	0.1612	0.216401	0.216692	Diseases of the digestive system	Diseases of the eye and adnexa	1, 2	1, 3	0
Peptic ulcer disease	Hearing loss	0.1236	0.037164	0.210036	0.0441	0.0050495	0.0091406	0.00916978	Diseases of the digestive system	Diseases of the ear and mastoid process	1, 2	3	0
Peptic ulcer disease	Hypothyroidism (without hyper)	0.1164	0.0331	0.1997	0.0425	0.0061956	0.0110278	0.0110617	Diseases of the digestive system	Endocrine, nutritional and metabolic diseases	1, 2	1, 2	0
Peptic ulcer disease	Iron deficiency anaemia	0.2368	0.090976	0.382624	0.0744	0.0014529	0.00285224	0.00286307	Diseases of the digestive system	Diseases of the blood and blood-forming organs and certain disorders involving the immune mechanism	1, 2	1	0
Peptic ulcer disease	Ischaemic stroke and TIA	0.2741	0.0977	0.4505	0.09	0.0023181	0.00443161	0.00444754	Diseases of the digestive system	Diseases of the circulatory system	1, 2	1	0
Peptic ulcer disease	Migraine	0.2723	0.187432	0.357168	0.0433	3.1472e-10	1.32743287128713e-09	1.34442469798658e-09	Diseases of the digestive system	Diseases of the nervous system	1, 2	1, 2, 3	0
Peptic ulcer disease	Nonrheumatic valve disease	0.2281	0.121868	0.334332	0.0542	2.5659e-05	6.50638928571429e-05	6.54587314629259e-05	Diseases of the digestive system	Diseases of the circulatory system	1, 2	1, 2	0
Peptic ulcer disease	Obesity	0.4505	0.379352	0.521648	0.0363	1.8315e-35	3.60101076923077e-34	3.79105609756098e-34	Diseases of the digestive system	Endocrine, nutritional and metabolic diseases	1, 2	1, 2	0
Peptic ulcer disease	Osteoporosis	0.1467	0.050856	0.242544	0.0489	0.0026655	0.00504668	0.00506445	Diseases of the digestive system	Diseases of the musculoskeletal system and connective tissue	1, 2	1	0
Peptic ulcer disease	Polymyalgia Rheumatica	0.186	0.009404	0.362596	0.0901	0.039068	0.0598799	0.0600052	Diseases of the digestive system	Diseases of the musculoskeletal system and connective tissue	1, 2	1	0
Peptic ulcer disease	Primary Malignancy_Colorectal	-0.0966	-0.22204	0.02884	0.064	0.1315	0.17974	0.179999	Diseases of the digestive system	Neoplasms	1, 2	1, 2	0
Peptic ulcer disease	Raynaud's syndrome	0.1634	-0.008688	0.335488	0.0878	0.0627	0.0915255	0.0916911	Diseases of the digestive system	Diseases of the circulatory system	1, 2	1	0
Peptic ulcer disease	Retinal detachments and breaks	0.0875	-0.05656	0.23156	0.0735	0.2336	0.300558	0.300897	Diseases of the digestive system	Diseases of the eye and adnexa	1, 2	1	0
Peptic ulcer disease	Sleep apnoea	0.3921	0.299784	0.484416	0.0471	8.0479e-17	5.74593083798883e-16	5.88791764367816e-16	Diseases of the digestive system	Diseases of the nervous system	1, 2	1, 2	0
Peptic ulcer disease	Transient ischaemic attack	0.362	0.230876	0.493124	0.0669	6.1572e-08	2.06262165137615e-07	2.081836812749e-07	Diseases of the digestive system	Diseases of the circulatory system	1, 2	1, 2	0
Peptic ulcer disease	Urinary Incontinence	0.4226	0.297356	0.547844	0.0639	3.663e-11	1.69000505415162e-10	1.71433786764706e-10	Diseases of the digestive system	Diseases of the genitourinary system	1, 2	1	0
Peripheral arterial disease	All stroke	0.5815	0.434892	0.728108	0.0748	7.3544e-15	4.5625840776699e-14	4.65778666666667e-14	Diseases of the circulatory system	Diseases of the circulatory system	1	1, 2	1
Peripheral arterial disease	Asthma	0.2601	0.167784	0.352416	0.0471	3.2406e-08	1.11330290322581e-07	1.12405553133515e-07	Diseases of the circulatory system	Diseases of the respiratory system	1	2, 3	0
Peripheral arterial disease	Cataract	0.344	0.242668	0.445332	0.0517	2.8658e-11	1.33911970749543e-10	1.3587200744879e-10	Diseases of the circulatory system	Diseases of the eye and adnexa	1	1, 2	0
Peripheral arterial disease	Cholelithiasis	0.2496	0.10162	0.39758	0.0755	0.00094385	0.00190861	0.0019163	Diseases of the circulatory system	Diseases of the digestive system	1	1, 2	0
Peripheral arterial disease	Coronary Heart Disease	0.7045	0.585136	0.823864	0.0609	6.6618e-31	1.03826590243902e-29	1.08031482802548e-29	Diseases of the circulatory system	Diseases of the circulatory system	1	2, 3	1
Peripheral arterial disease	Depression	0.2407	0.136428	0.344972	0.0532	6.0416e-06	1.65158605347594e-05	1.66290957837838e-05	Diseases of the circulatory system	Mental and behavioural disorders	1	3	0
Peripheral arterial disease	Enthesopathies of the shoulder	0.4766	0.357628	0.595572	0.0607	4.2804e-15	2.72156776119403e-14	2.78007612244898e-14	Diseases of the circulatory system	Diseases of the musculoskeletal system and connective tissue	1	1, 2	0
Peripheral arterial disease	Enthesopathies of the upper body	0.4696	0.327696	0.611504	0.0724	8.677e-11	3.86383484320558e-10	3.91695780141844e-10	Diseases of the circulatory system	Diseases of the musculoskeletal system and connective tissue	1	1	0
Peripheral arterial disease	Erectile dysfunction	0.5061	0.2905	0.7217	0.11	4.2404e-06	1.17681459283388e-05	1.18507776070252e-05	Diseases of the circulatory system	Diseases of the genitourinary system	1	1	0
Peripheral arterial disease	Female genital prolapse	0.151	0.053588	0.248412	0.0497	0.0023545	0.00449447	0.00451058	Diseases of the circulatory system	Diseases of the genitourinary system	1	1, 2	0
Peripheral arterial disease	Gout	0.3696	0.255528	0.483672	0.0582	2.1219e-10	9.0847175879397e-10	9.20333458262351e-10	Diseases of the circulatory system	Diseases of the musculoskeletal system and connective tissue	1	1, 2, 3	0
Peripheral arterial disease	Hearing loss	0.0467	-0.0513	0.1447	0.05	0.34953	0.424015	0.42437	Diseases of the circulatory system	Diseases of the ear and mastoid process	1	3	0
Peripheral arterial disease	Heart failure	0.6429	0.520988	0.764812	0.0622	5.0759e-25	5.87058841628959e-24	6.06724948356807e-24	Diseases of the circulatory system	Diseases of the circulatory system	1	2, 3	1
Peripheral arterial disease	Hyperplasia of prostate	-0.0305	-0.15986	0.09886	0.066	0.64422	0.711286	0.711577	Diseases of the circulatory system	Diseases of the genitourinary system	1	1, 2	0
Peripheral arterial disease	Hypertension	0.551	0.460056	0.641944	0.0464	1.4838e-32	2.57999510204082e-31	2.69839628571429e-31	Diseases of the circulatory system	Diseases of the circulatory system	1	1, 2	1
Peripheral arterial disease	Hyperthyroidism (without hypo)	0.1443	-0.006424	0.295024	0.0769	0.060619	0.088894	0.0890571	Diseases of the circulatory system	Endocrine, nutritional and metabolic diseases	1	1, 2	0
Peripheral arterial disease	Nonrheumatic valve disease	0.4837	0.340424	0.626976	0.0731	3.6523e-11	1.68811551537071e-10	1.71247804788214e-10	Diseases of the circulatory system	Diseases of the circulatory system	1	1, 2	1
Peripheral arterial disease	Obesity	0.5148	0.420524	0.609076	0.0481	1.0114e-26	1.24885913043478e-25	1.29398211055276e-25	Diseases of the circulatory system	Endocrine, nutritional and metabolic diseases	1	1, 2	0
Peripheral arterial disease	Osteoporosis	0.1583	0.022276	0.294324	0.0694	0.022523	0.0365549	0.0366445	Diseases of the circulatory system	Diseases of the musculoskeletal system and connective tissue	1	1	0
Peripheral arterial disease	Peptic ulcer disease	0.7047	0.527516	0.881884	0.0904	6.5984e-15	4.12772127139364e-14	4.21461904761905e-14	Diseases of the circulatory system	Diseases of the digestive system	1	1, 2	0
Peripheral arterial disease	Primary Malignancy_Breast	0.0016	-0.08954	0.09274	0.0465	0.9726	0.980442	0.980472	Diseases of the circulatory system	Neoplasms	1	2, 3	0
Peripheral arterial disease	Primary Malignancy_Colorectal	-0.032	-0.177432	0.113432	0.0742	0.66658	0.72967	0.729941	Diseases of the circulatory system	Neoplasms	1	1, 2	0
Peripheral arterial disease	Primary Malignancy_Other Skin and subcutaneous tissue	-0.0683	-0.179824	0.043224	0.0569	0.22977	0.296912	0.297253	Diseases of the circulatory system	Neoplasms	1	1, 2	0
Peripheral arterial disease	Primary Malignancy_Prostate	0.0948	-0.033776	0.223376	0.0656	0.14863	0.201111	0.20139	Diseases of the circulatory system	Neoplasms	1	1, 2	0
Peripheral arterial disease	Schizophrenia, schizotypal and delusional disorders	0.0839	-0.003712	0.171512	0.0447	0.060727	0.0890013	0.0891643	Diseases of the circulatory system	Mental and behavioural disorders	1	1, 2, 3	0
Peripheral arterial disease	Sleep apnoea	0.3736	0.26286	0.48434	0.0565	3.8807e-11	1.78721967567568e-10	1.81289214678899e-10	Diseases of the circulatory system	Diseases of the nervous system	1	1, 2	0
Peripheral arterial disease	Thromboembolic	0.3174	0.200584	0.434216	0.0596	9.919e-08	3.23792643678161e-07	3.26698240620957e-07	Diseases of the circulatory system	Diseases of the circulatory system	1	1, 2	1
Peripheral arterial disease	Tinnitus	2e-04	-0.204424	0.204824	0.1044	0.99837	0.998761	0.998762	Diseases of the circulatory system	Diseases of the ear and mastoid process	1	1, 2	0
Peripheral arterial disease	Ulcerative colitis	0.0385	-0.069104	0.146104	0.0549	0.48343	0.557192	0.557526	Diseases of the circulatory system	Diseases of the digestive system	1	1, 2, 3	0
Peripheral neuropathies (excluding cranial nerve and carpal tunnel syndromes)	Alcohol Problems	0.3774	0.209232	0.545568	0.0858	1.0816e-05	2.86781078838174e-05	2.88653417190776e-05	Diseases of the nervous system	Mental and behavioural disorders	1	1	0
Peripheral neuropathies (excluding cranial nerve and carpal tunnel syndromes)	All stroke	0.3284	0.174148	0.482652	0.0787	3.0015e-05	7.492025390625e-05	7.53631065088757e-05	Diseases of the nervous system	Diseases of the circulatory system	1	1, 2	0
Peripheral neuropathies (excluding cranial nerve and carpal tunnel syndromes)	Allergic and chronic rhinitis	0.1263	-0.00404	0.25664	0.0665	0.05767	0.0850574	0.0852164	Diseases of the nervous system	Diseases of the respiratory system	1	1, 2	0
Peripheral neuropathies (excluding cranial nerve and carpal tunnel syndromes)	Anxiety disorders	0.2496	0.141016	0.358184	0.0554	6.4901e-06	1.76663424920128e-05	1.77866465016146e-05	Diseases of the nervous system	Mental and behavioural disorders	1	1, 2	0
Peripheral neuropathies (excluding cranial nerve and carpal tunnel syndromes)	Bursitis	0.5968	0.383944	0.809656	0.1086	3.8951e-08	1.32391962765957e-07	1.33651274932615e-07	Diseases of the nervous system	Diseases of the musculoskeletal system and connective tissue	1	1	0
Peripheral neuropathies (excluding cranial nerve and carpal tunnel syndromes)	Carpal tunnel syndrome	0.5358	0.425844	0.645756	0.0561	1.3147e-21	1.25387059701493e-20	1.28739469230769e-20	Diseases of the nervous system	Diseases of the nervous system	1	1, 2	1
Peripheral neuropathies (excluding cranial nerve and carpal tunnel syndromes)	Cataract	0.2058	0.105448	0.306152	0.0512	5.9282e-05	0.000141405	0.000142178	Diseases of the nervous system	Diseases of the eye and adnexa	1	1, 2	0
Peripheral neuropathies (excluding cranial nerve and carpal tunnel syndromes)	Cholelithiasis	0.2743	0.154936	0.393664	0.0609	6.5649e-06	1.78319706695005e-05	1.79529918367347e-05	Diseases of the nervous system	Diseases of the digestive system	1	1, 2	0
Peripheral neuropathies (excluding cranial nerve and carpal tunnel syndromes)	Chronic sinusitis	0.3818	0.16326	0.60034	0.1115	0.00061549	0.00128634	0.00129187	Diseases of the nervous system	Diseases of the respiratory system	1	1	0
Peripheral neuropathies (excluding cranial nerve and carpal tunnel syndromes)	Coronary Heart Disease	0.327	0.237428	0.416572	0.0457	8.7324e-13	4.54582778004073e-12	4.62218095634096e-12	Diseases of the nervous system	Diseases of the circulatory system	1	2, 3	0
Peripheral neuropathies (excluding cranial nerve and carpal tunnel syndromes)	Diabetes type 2	0.3922	0.30988	0.47452	0.042	1.0168e-20	9.21610212765957e-20	9.51754705882353e-20	Diseases of the nervous system	Endocrine, nutritional and metabolic diseases	1	2, 3	0
Peripheral neuropathies (excluding cranial nerve and carpal tunnel syndromes)	Diverticular disease of intestine (acute and chronic)	0.2838	0.195208	0.372392	0.0452	3.5103e-10	1.4732884729064e-09	1.4920240066778e-09	Diseases of the nervous system	Diseases of the digestive system	1	1, 2	0
Peripheral neuropathies (excluding cranial nerve and carpal tunnel syndromes)	Enthesopathies of the shoulder	0.6064	0.473904	0.738896	0.0676	2.9894e-19	2.51345605263158e-18	2.58877972789116e-18	Diseases of the nervous system	Diseases of the musculoskeletal system and connective tissue	1	1, 2	0
Peripheral neuropathies (excluding cranial nerve and carpal tunnel syndromes)	Enthesopathies of the upper body	0.6325	0.494516	0.770484	0.0704	2.7369e-19	2.30875128712871e-18	2.37820730375427e-18	Diseases of the nervous system	Diseases of the musculoskeletal system and connective tissue	1	1	0
Peripheral neuropathies (excluding cranial nerve and carpal tunnel syndromes)	Female genital prolapse	0.1739	0.060612	0.287188	0.0578	0.0026478	0.00501688	0.00503458	Diseases of the nervous system	Diseases of the genitourinary system	1	1, 2	0
Peripheral neuropathies (excluding cranial nerve and carpal tunnel syndromes)	Fibromatoses	0.0134	-0.121644	0.148444	0.0689	0.8455	0.882441	0.882592	Diseases of the nervous system	Diseases of the musculoskeletal system and connective tissue	1	1	0
Peripheral neuropathies (excluding cranial nerve and carpal tunnel syndromes)	Gastritis and duodeniti	0.6211	0.469788	0.772412	0.0772	8.9446e-16	5.87722303341902e-15	6.00869435356201e-15	Diseases of the nervous system	Diseases of the digestive system	1	1	0
Peripheral neuropathies (excluding cranial nerve and carpal tunnel syndromes)	Gastro-oesophageal reflux disease	0.5401	0.429752	0.650448	0.0563	8.5311e-22	8.32270671755725e-21	8.55125220472441e-21	Diseases of the nervous system	Diseases of the digestive system	1	2, 3	0
Peripheral neuropathies (excluding cranial nerve and carpal tunnel syndromes)	Glaucoma	0.0423	-0.064716	0.149316	0.0546	0.4383	0.514369	0.514719	Diseases of the nervous system	Diseases of the eye and adnexa	1	1, 3	0
Peripheral neuropathies (excluding cranial nerve and carpal tunnel syndromes)	Gout	0.2955	0.193972	0.397028	0.0518	1.127e-08	4.09177840909091e-08	4.13449855907781e-08	Diseases of the nervous system	Diseases of the musculoskeletal system and connective tissue	1	1, 2, 3	0
Peripheral neuropathies (excluding cranial nerve and carpal tunnel syndromes)	Hearing loss	0.1218	0.014588	0.229012	0.0547	0.026031	0.0415845	0.0416823	Diseases of the nervous system	Diseases of the ear and mastoid process	1	3	0
Peripheral neuropathies (excluding cranial nerve and carpal tunnel syndromes)	Hyperplasia of prostate	0.1346	0.019548	0.249652	0.0587	0.021903	0.0356359	0.0357239	Diseases of the nervous system	Diseases of the genitourinary system	1	1, 2	0
Peripheral neuropathies (excluding cranial nerve and carpal tunnel syndromes)	Hypertension	0.3546	0.271692	0.437508	0.0423	4.8276e-17	3.49556532577904e-16	3.58340221574344e-16	Diseases of the nervous system	Diseases of the circulatory system	1	1, 2	0
Peripheral neuropathies (excluding cranial nerve and carpal tunnel syndromes)	Hypothyroidism (without hyper)	0.21	0.121604	0.298396	0.0451	3.2206e-06	8.99656131147541e-06	9.06038408839779e-06	Diseases of the nervous system	Endocrine, nutritional and metabolic diseases	1	1, 2	0
Peripheral neuropathies (excluding cranial nerve and carpal tunnel syndromes)	Intervertebral disc disorders	0.5325	0.4247	0.6403	0.055	3.4552e-22	3.42305860465116e-21	3.51877568e-21	Diseases of the nervous system	Diseases of the musculoskeletal system and connective tissue	1	1, 2	0
Peripheral neuropathies (excluding cranial nerve and carpal tunnel syndromes)	Nonrheumatic valve disease	0.1515	0.014692	0.288308	0.0698	0.02994	0.0471513	0.0472581	Diseases of the nervous system	Diseases of the circulatory system	1	1, 2	0
Peripheral neuropathies (excluding cranial nerve and carpal tunnel syndromes)	Osteoarthritis (excl spine)	0.6674	0.554308	0.780492	0.0577	6.1625e-31	9.72305555555556e-30	1.01224032258065e-29	Diseases of the nervous system	Diseases of the musculoskeletal system and connective tissue	1	2, 3	0
Peripheral neuropathies (excluding cranial nerve and carpal tunnel syndromes)	Peptic ulcer disease	0.4462	0.278816	0.613584	0.0854	1.7294e-07	5.5047900373599e-07	5.55239899117276e-07	Diseases of the nervous system	Diseases of the digestive system	1	1, 2	0
Peripheral neuropathies (excluding cranial nerve and carpal tunnel syndromes)	Peripheral arterial disease	0.4601	0.276448	0.643752	0.0937	9.1804e-07	2.75735633372503e-06	2.77922692033294e-06	Diseases of the nervous system	Diseases of the circulatory system	1	1	0
Peripheral neuropathies (excluding cranial nerve and carpal tunnel syndromes)	Polymyalgia Rheumatica	0.3014	0.088152	0.514648	0.1088	0.0055924	0.010031	0.0100624	Diseases of the nervous system	Diseases of the musculoskeletal system and connective tissue	1	1	0
Peripheral neuropathies (excluding cranial nerve and carpal tunnel syndromes)	Primary Malignancy_Bladder	0.0653	-0.158924	0.289524	0.1144	0.56799	0.639112	0.639426	Diseases of the nervous system	Neoplasms	1	1	0
Peripheral neuropathies (excluding cranial nerve and carpal tunnel syndromes)	Primary Malignancy_Colorectal	-0.1513	-0.297908	-0.004692	0.0748	0.043014	0.0653649	0.0654986	Diseases of the nervous system	Neoplasms	1	1, 2	0
Peripheral neuropathies (excluding cranial nerve and carpal tunnel syndromes)	Primary Malignancy_Prostate	-0.0499	-0.166716	0.066916	0.0596	0.40291	0.479887	0.480248	Diseases of the nervous system	Neoplasms	1	1, 2	0
Peripheral neuropathies (excluding cranial nerve and carpal tunnel syndromes)	Rheumatoid Arthritis	0.3972	0.267056	0.527344	0.0664	2.2603e-09	8.79349589041096e-09	8.89447264296754e-09	Diseases of the nervous system	Diseases of the musculoskeletal system and connective tissue	1	3	0
Peripheral neuropathies (excluding cranial nerve and carpal tunnel syndromes)	Scoliosis	0.3107	0.116072	0.505328	0.0993	0.001749	0.00340216	0.00341484	Diseases of the nervous system	Diseases of the musculoskeletal system and connective tissue	1	1, 2	0
Peripheral neuropathies (excluding cranial nerve and carpal tunnel syndromes)	Sleep apnoea	0.3899	0.288176	0.491624	0.0519	5.6546e-14	3.29229102505695e-13	3.35585351981352e-13	Diseases of the nervous system	Diseases of the nervous system	1	1, 2	1
Peripheral neuropathies (excluding cranial nerve and carpal tunnel syndromes)	Spondylolisthesis	0.6262	0.397664	0.854736	0.1166	7.9259e-08	2.61401295483871e-07	2.63782240522876e-07	Diseases of the nervous system	Diseases of the musculoskeletal system and connective tissue	1	1	0
Peripheral neuropathies (excluding cranial nerve and carpal tunnel syndromes)	Spondylosis	0.7274	0.600196	0.854604	0.0649	4.0984e-29	5.69321217391304e-28	5.89521265536723e-28	Diseases of the nervous system	Diseases of the musculoskeletal system and connective tissue	1	1	0
Peripheral neuropathies (excluding cranial nerve and carpal tunnel syndromes)	Tinnitus	0.1908	0.018712	0.362888	0.0878	0.029871	0.0470717	0.0471784	Diseases of the nervous system	Diseases of the ear and mastoid process	1	1, 2	0
Polymyalgia Rheumatica	All stroke	0.288	0.109052	0.466948	0.0913	0.0016103	0.00314193	0.00315371	Diseases of the musculoskeletal system and connective tissue	Diseases of the circulatory system	1	1, 2	0
Polymyalgia Rheumatica	Allergic and chronic rhinitis	0.0953	-0.068164	0.258764	0.0834	0.25297	0.321386	0.321726	Diseases of the musculoskeletal system and connective tissue	Diseases of the respiratory system	1	1, 2	0
Polymyalgia Rheumatica	Anxiety disorders	0.2006	0.080452	0.320748	0.0613	0.0010604	0.00212913	0.00213759	Diseases of the musculoskeletal system and connective tissue	Mental and behavioural disorders	1	1, 2	0
Polymyalgia Rheumatica	Bursitis	0.1942	-0.022968	0.411368	0.1108	0.079794	0.113813	0.114004	Diseases of the musculoskeletal system and connective tissue	Diseases of the musculoskeletal system and connective tissue	1	1	1
Polymyalgia Rheumatica	Carpal tunnel syndrome	0.1561	0.062216	0.249984	0.0479	0.0011159	0.00223006	0.00223883	Diseases of the musculoskeletal system and connective tissue	Diseases of the nervous system	1	1, 2	0
Polymyalgia Rheumatica	Chronic kidney disease	0.0839	-0.043304	0.211104	0.0649	0.1962	0.257967	0.258286	Diseases of the musculoskeletal system and connective tissue	Diseases of the genitourinary system	1	1, 3	0
Polymyalgia Rheumatica	Depression	0.2242	0.126788	0.321612	0.0497	6.408e-06	1.74614584221748e-05	1.75805689655172e-05	Diseases of the musculoskeletal system and connective tissue	Mental and behavioural disorders	1	3	0
Polymyalgia Rheumatica	Diverticular disease of intestine (acute and chronic)	0.153	0.04912	0.25688	0.053	0.0039154	0.00722582	0.0072499	Diseases of the musculoskeletal system and connective tissue	Diseases of the digestive system	1	1, 2	0
Polymyalgia Rheumatica	Enthesopathies of the lower body	0.3121	0.10924	0.51496	0.1035	0.0025605	0.0048659	0.00488317	Diseases of the musculoskeletal system and connective tissue	Diseases of the musculoskeletal system and connective tissue	1	1, 2	1
Polymyalgia Rheumatica	Enthesopathies of the shoulder	0.2193	0.090332	0.348268	0.0658	0.00085741	0.00174625	0.00175339	Diseases of the musculoskeletal system and connective tissue	Diseases of the musculoskeletal system and connective tissue	1	1, 2	1
Polymyalgia Rheumatica	Enthesopathies of the upper body	0.1844	0.03642	0.33238	0.0755	0.014554	0.0244255	0.0244907	Diseases of the musculoskeletal system and connective tissue	Diseases of the musculoskeletal system and connective tissue	1	1	1
Polymyalgia Rheumatica	Erectile dysfunction	0.3165	0.079536	0.553464	0.1209	0.0088541	0.0154058	0.0154507	Diseases of the musculoskeletal system and connective tissue	Diseases of the genitourinary system	1	1	0
Polymyalgia Rheumatica	Fibromatoses	0.1222	-0.028328	0.272728	0.0768	0.1116	0.154691	0.154926	Diseases of the musculoskeletal system and connective tissue	Diseases of the musculoskeletal system and connective tissue	1	1	1
Polymyalgia Rheumatica	Gout	0.1202	0.013772	0.226628	0.0543	0.026805	0.0426876	0.0427872	Diseases of the musculoskeletal system and connective tissue	Diseases of the musculoskeletal system and connective tissue	1	1, 2, 3	1
Polymyalgia Rheumatica	Hearing loss	0.0177	-0.089708	0.125108	0.0548	0.74712	0.800352	0.800576	Diseases of the musculoskeletal system and connective tissue	Diseases of the ear and mastoid process	1	3	0
Polymyalgia Rheumatica	Heart failure	0.2443	0.10808	0.38052	0.0695	0.00043915	0.000931508	0.000935628	Diseases of the musculoskeletal system and connective tissue	Diseases of the circulatory system	1	2, 3	0
Polymyalgia Rheumatica	Hyperplasia of prostate	0.1437	0.011008	0.276392	0.0677	0.033833	0.0526978	0.0528135	Diseases of the musculoskeletal system and connective tissue	Diseases of the genitourinary system	1	1, 2	0
Polymyalgia Rheumatica	Hypothyroidism (without hyper)	0.3421	0.213328	0.470872	0.0657	1.9084e-07	6.02206222222222e-07	6.073483e-07	Diseases of the musculoskeletal system and connective tissue	Endocrine, nutritional and metabolic diseases	1	1, 2	0
Polymyalgia Rheumatica	Insomnia	0.1324	-0.092216	0.357016	0.1146	0.24793	0.31609	0.316431	Diseases of the musculoskeletal system and connective tissue	Diseases of the nervous system	1	1	0
Polymyalgia Rheumatica	Ischaemic stroke and TIA	0.2546	-0.009412	0.518612	0.1347	0.058793	0.0864643	0.0866244	Diseases of the musculoskeletal system and connective tissue	Diseases of the circulatory system	1	1	0
Polymyalgia Rheumatica	Nonrheumatic valve disease	0.2251	0.073004	0.377196	0.0776	0.0037023	0.0068671	0.00689019	Diseases of the musculoskeletal system and connective tissue	Diseases of the circulatory system	1	1, 2	0
Polymyalgia Rheumatica	Obesity	0.1783	0.086572	0.270028	0.0468	0.00014045	0.000316849	0.00031842	Diseases of the musculoskeletal system and connective tissue	Endocrine, nutritional and metabolic diseases	1	1, 2	0
Polymyalgia Rheumatica	Osteoarthritis (excl spine)	0.2189	0.12678	0.31102	0.047	3.1718e-06	8.87965038335159e-06	8.94286024363234e-06	Diseases of the musculoskeletal system and connective tissue	Diseases of the musculoskeletal system and connective tissue	1	2, 3	1
Polymyalgia Rheumatica	Peripheral arterial disease	0.2236	0.007608	0.439592	0.1102	0.042403	0.0645147	0.0646471	Diseases of the musculoskeletal system and connective tissue	Diseases of the circulatory system	1	1	0
Polymyalgia Rheumatica	Primary Malignancy_Bladder	0.2369	-0.032012	0.505812	0.1372	0.084205	0.119638	0.119836	Diseases of the musculoskeletal system and connective tissue	Neoplasms	1	1	0
Polymyalgia Rheumatica	Primary Malignancy_Colorectal	-0.1334	-0.289612	0.022812	0.0797	0.094469	0.132891	0.133104	Diseases of the musculoskeletal system and connective tissue	Neoplasms	1	1, 2	0
Polymyalgia Rheumatica	Primary Malignancy_Other Skin and subcutaneous tissue	-0.1136	-0.223948	-0.003252	0.0563	0.043489	0.0658909	0.0660244	Diseases of the musculoskeletal system and connective tissue	Neoplasms	1	1, 2	0
Polymyalgia Rheumatica	Psoriasis	0.2382	0.049844	0.426556	0.0961	0.013206	0.0222949	0.0223554	Diseases of the musculoskeletal system and connective tissue	Diseases of the skin and subcutaneous tissue	1	1, 2	0
Polymyalgia Rheumatica	Scoliosis	0.2024	0.035408	0.369392	0.0852	0.017533	0.0289498	0.0290241	Diseases of the musculoskeletal system and connective tissue	Diseases of the musculoskeletal system and connective tissue	1	1, 2	1
Polymyalgia Rheumatica	Sleep apnoea	0.2561	0.144772	0.367428	0.0568	6.5037e-06	1.76845289361702e-05	1.78047529032258e-05	Diseases of the musculoskeletal system and connective tissue	Diseases of the nervous system	1	1, 2	0
Polymyalgia Rheumatica	Spondylolisthesis	0.3116	0.074636	0.548564	0.1209	0.0099561	0.0170676	0.0171156	Diseases of the musculoskeletal system and connective tissue	Diseases of the musculoskeletal system and connective tissue	1	1	1
Polymyalgia Rheumatica	Spondylosis	0.221	0.070864	0.371136	0.0766	0.0039205	0.00723001	0.00725406	Diseases of the musculoskeletal system and connective tissue	Diseases of the musculoskeletal system and connective tissue	1	1	1
Polymyalgia Rheumatica	Thromboembolic	0.1065	-0.012276	0.225276	0.0606	0.078777	0.112488	0.112678	Diseases of the musculoskeletal system and connective tissue	Diseases of the circulatory system	1	1, 2	0
Polymyalgia Rheumatica	Tinnitus	0.2986	0.11828	0.47892	0.092	0.0011769	0.0023428	0.00235195	Diseases of the musculoskeletal system and connective tissue	Diseases of the ear and mastoid process	1	1, 2	0
Polymyalgia Rheumatica	Transient ischaemic attack	0.2718	0.085796	0.457804	0.0949	0.0041751	0.00767738	0.00770276	Diseases of the musculoskeletal system and connective tissue	Diseases of the circulatory system	1	1, 2	0
Primary Malignancy_Bladder	Abdominal aortic aneurysm	0.0394	-0.201288	0.280088	0.1228	0.7481	0.801066	0.801288	Neoplasms	Diseases of the circulatory system	1	1, 2	0
Primary Malignancy_Bladder	Alcohol Problems	0.2261	0.031668	0.420532	0.0992	0.022622	0.036689	0.0367788	Neoplasms	Mental and behavioural disorders	1	1	0
Primary Malignancy_Bladder	Asthma	0.0594	-0.06408	0.18288	0.063	0.34571	0.420178	0.420534	Neoplasms	Diseases of the respiratory system	1	2, 3	0
Primary Malignancy_Bladder	Cholelithiasis	0.024	-0.103204	0.151204	0.0649	0.71155	0.768691	0.768933	Neoplasms	Diseases of the digestive system	1	1, 2	0
Primary Malignancy_Bladder	COPD	0.1078	-0.04704	0.26264	0.079	0.17228	0.230307	0.230612	Neoplasms	Diseases of the respiratory system	1	1, 2	0
Primary Malignancy_Bladder	Coronary Heart Disease	0.0911	-0.000432	0.182632	0.0467	0.050922	0.0762935	0.076443	Neoplasms	Diseases of the circulatory system	1	2, 3	0
Primary Malignancy_Bladder	Enthesopathies of the shoulder	0.0646	-0.094552	0.223752	0.0812	0.42655	0.502751	0.503103	Neoplasms	Diseases of the musculoskeletal system and connective tissue	1	1, 2	0
Primary Malignancy_Bladder	Enthesopathies of the upper body	0.1733	-0.004864	0.351464	0.0909	0.0566	0.083624	0.0837812	Neoplasms	Diseases of the musculoskeletal system and connective tissue	1	1	0
Primary Malignancy_Bladder	Female genital prolapse	0.0399	-0.090832	0.170632	0.0667	0.54946	0.622526	0.622852	Neoplasms	Diseases of the genitourinary system	1	1, 2	0
Primary Malignancy_Bladder	Fibromatoses	-0.0055	-0.150344	0.139344	0.0739	0.9406	0.954795	0.954852	Neoplasms	Diseases of the musculoskeletal system and connective tissue	1	1	0
Primary Malignancy_Bladder	Fibromyalgia	0.0525	-0.193088	0.298088	0.1253	0.67538	0.737723	0.73799	Neoplasms	Diseases of the musculoskeletal system and connective tissue	1	1	0
Primary Malignancy_Bladder	Hearing loss	0.1276	0.013528	0.241672	0.0582	0.028187	0.0446121	0.0447144	Neoplasms	Diseases of the ear and mastoid process	1	3	0
Primary Malignancy_Bladder	Heart failure	0.0612	-0.098148	0.220548	0.0813	0.45137	0.527045	0.527392	Neoplasms	Diseases of the circulatory system	1	2, 3	0
Primary Malignancy_Bladder	Hypothyroidism (without hyper)	0.1086	-0.014488	0.231688	0.0628	0.08366	0.118929	0.119127	Neoplasms	Endocrine, nutritional and metabolic diseases	1	1, 2	0
Primary Malignancy_Bladder	Obesity	0.0994	-0.008008	0.206808	0.0548	0.069581	0.100366	0.100541	Neoplasms	Endocrine, nutritional and metabolic diseases	1	1, 2	0
Primary Malignancy_Bladder	Peptic ulcer disease	0.1334	-0.10474	0.37154	0.1215	0.2722	0.342393	0.34274	Neoplasms	Diseases of the digestive system	1	1, 2	0
Primary Malignancy_Bladder	Peripheral arterial disease	0.1245	-0.165384	0.414384	0.1479	0.39979	0.47706	0.477423	Neoplasms	Diseases of the circulatory system	1	1	0
Primary Malignancy_Bladder	Primary Malignancy_Breast	0.0727	-0.046468	0.191868	0.0608	0.2323	0.299425	0.299765	Neoplasms	Neoplasms	1	2, 3	1
Primary Malignancy_Bladder	Primary Malignancy_Colorectal	0.0396	-0.156204	0.235404	0.0999	0.6915	0.751462	0.751717	Neoplasms	Neoplasms	1	1, 2	1
Primary Malignancy_Bladder	Sleep apnoea	0.0215	-0.114328	0.157328	0.0693	0.7563	0.807816	0.808032	Neoplasms	Diseases of the nervous system	1	1, 2	0
Primary Malignancy_Bladder	Thromboembolic	-0.0667	-0.210368	0.076968	0.0733	0.3632	0.438516	0.438874	Neoplasms	Diseases of the circulatory system	1	1, 2	0
Primary Malignancy_Bladder	Ulcerative colitis	-0.0379	-0.166084	0.090284	0.0654	0.5625	0.634768	0.635089	Neoplasms	Diseases of the digestive system	1	1, 2, 3	0
Primary Malignancy_Breast	Abdominal aortic aneurysm	-0.0223	-0.10658	0.06198	0.043	0.60374	0.673575	0.673881	Neoplasms	Diseases of the circulatory system	2, 3	1, 2	0
Primary Malignancy_Breast	Alcohol Problems	0.0726	-0.002272	0.147472	0.0382	0.057068	0.0842668	0.0844248	Neoplasms	Mental and behavioural disorders	2, 3	1	0
Primary Malignancy_Breast	Anxiety disorders	0.059	0.00706	0.11094	0.0265	0.025949	0.0415054	0.0416034	Neoplasms	Mental and behavioural disorders	2, 3	1, 2	0
Primary Malignancy_Breast	Cholelithiasis	0.0278	-0.027472	0.083072	0.0282	0.32373	0.39686	0.397213	Neoplasms	Diseases of the digestive system	2, 3	1, 2	0
Primary Malignancy_Breast	Chronic kidney disease	0.0129	-0.04198	0.06778	0.028	0.64499	0.711358	0.711645	Neoplasms	Diseases of the genitourinary system	2, 3	1, 3	0
Primary Malignancy_Breast	COPD	-0.0016	-0.049032	0.045832	0.0242	0.94717	0.960701	0.960755	Neoplasms	Diseases of the respiratory system	2, 3	1, 2	0
Primary Malignancy_Breast	Diverticular disease of intestine (acute and chronic)	0.0177	-0.02738	0.06278	0.023	0.44197	0.517725	0.518073	Neoplasms	Diseases of the digestive system	2, 3	1, 2	0
Primary Malignancy_Breast	Female genital prolapse	-0.0747	-0.12664	-0.02276	0.0265	0.0048771	0.00885989	0.0088884	Neoplasms	Diseases of the genitourinary system	2, 3	1, 2	0
Primary Malignancy_Breast	Fibromyalgia	0.1146	0.017384	0.211816	0.0496	0.020845	0.0340882	0.0341735	Neoplasms	Diseases of the musculoskeletal system and connective tissue	2, 3	1	0
Primary Malignancy_Breast	Gastro-oesophageal reflux disease	0.0018	-0.043476	0.047076	0.0231	0.93752	0.952425	0.952484	Neoplasms	Diseases of the digestive system	2, 3	2, 3	0
Primary Malignancy_Breast	Glaucoma	0.0146	-0.042632	0.071832	0.0292	0.6186	0.688651	0.688957	Neoplasms	Diseases of the eye and adnexa	2, 3	1, 3	0
Primary Malignancy_Breast	Hearing loss	-0.0263	-0.072948	0.020348	0.0238	0.26914	0.339547	0.339896	Neoplasms	Diseases of the ear and mastoid process	2, 3	3	0
Primary Malignancy_Breast	Hyperplasia of prostate	0.0765	0.013584	0.139416	0.0321	0.017003	0.0281475	0.0282201	Neoplasms	Diseases of the genitourinary system	2, 3	1, 2	0
Primary Malignancy_Breast	Hypertension	0.0058	-0.032028	0.043628	0.0193	0.76579	0.814548	0.814752	Neoplasms	Diseases of the circulatory system	2, 3	1, 2	0
Primary Malignancy_Breast	Iron deficiency anaemia	-0.0063	-0.079212	0.066612	0.0372	0.86601	0.897179	0.897304	Neoplasms	Diseases of the blood and blood-forming organs and certain disorders involving the immune mechanism	2, 3	1	0
Primary Malignancy_Breast	Ischaemic stroke and TIA	0.013	-0.098132	0.124132	0.0567	0.81887	0.860061	0.860231	Neoplasms	Diseases of the circulatory system	2, 3	1	0
Primary Malignancy_Breast	Osteoporosis	0.0496	-0.007044	0.106244	0.0289	0.085861	0.12172	0.12192	Neoplasms	Diseases of the musculoskeletal system and connective tissue	2, 3	1	0
Primary Malignancy_Breast	Peptic ulcer disease	-0.0608	-0.137828	0.016228	0.0393	0.12251	0.168534	0.168783	Neoplasms	Diseases of the digestive system	2, 3	1, 2	0
Primary Malignancy_Breast	Peripheral neuropathies (excluding cranial nerve and carpal tunnel syndromes)	0.1342	0.02934	0.23906	0.0535	0.012185	0.0206531	0.0207096	Neoplasms	Diseases of the nervous system	2, 3	1	0
Primary Malignancy_Breast	Polymyalgia Rheumatica	-0.0575	-0.161184	0.046184	0.0529	0.27755	0.348095	0.348443	Neoplasms	Diseases of the musculoskeletal system and connective tissue	2, 3	1	0
Primary Malignancy_Breast	Primary Malignancy_Prostate	0.1251	0.059636	0.190564	0.0334	0.00017848	0.000396691	0.000398605	Neoplasms	Neoplasms	2, 3	1, 2	1
Primary Malignancy_Breast	Scoliosis	0.0394	-0.041548	0.120348	0.0413	0.33954	0.413663	0.414018	Neoplasms	Diseases of the musculoskeletal system and connective tissue	2, 3	1, 2	0
Primary Malignancy_Breast	Spondylolisthesis	0.0282	-0.07078	0.12718	0.0505	0.57678	0.647453	0.647764	Neoplasms	Diseases of the musculoskeletal system and connective tissue	2, 3	1	0
Primary Malignancy_Breast	Spondylosis	0.0042	-0.071848	0.080248	0.0388	0.91458	0.935441	0.935525	Neoplasms	Diseases of the musculoskeletal system and connective tissue	2, 3	1	0
Primary Malignancy_Breast	Tinnitus	-0.0509	-0.13812	0.03632	0.0445	0.25237	0.320924	0.321267	Neoplasms	Diseases of the ear and mastoid process	2, 3	1, 2	0
Primary Malignancy_Breast	Transient ischaemic attack	0.0084	-0.06902	0.08582	0.0395	0.83095	0.870098	0.870259	Neoplasms	Diseases of the circulatory system	2, 3	1, 2	0
Primary Malignancy_Colorectal	Alcohol Problems	0.0659	-0.046996	0.178796	0.0576	0.25311	0.321386	0.321726	Neoplasms	Mental and behavioural disorders	1, 2	1	0
Primary Malignancy_Colorectal	Asthma	-0.0811	-0.152052	-0.010148	0.0362	0.025174	0.0403922	0.0404883	Neoplasms	Diseases of the respiratory system	1, 2	2, 3	0
Primary Malignancy_Colorectal	Cholelithiasis	0.0058	-0.083184	0.094784	0.0454	0.89837	0.922924	0.923023	Neoplasms	Diseases of the digestive system	1, 2	1, 2	0
Primary Malignancy_Colorectal	Chronic kidney disease	-0.0547	-0.143684	0.034284	0.0454	0.22884	0.29586	0.296201	Neoplasms	Diseases of the genitourinary system	1, 2	1, 3	0
Primary Malignancy_Colorectal	COPD	-0.0087	-0.09004	0.07264	0.0415	0.83339	0.872295	0.872455	Neoplasms	Diseases of the respiratory system	1, 2	1, 2	0
Primary Malignancy_Colorectal	Coronary Heart Disease	-0.1129	-0.177384	-0.048416	0.0329	0.00061466	0.00128566	0.00129119	Neoplasms	Diseases of the circulatory system	1, 2	2, 3	0
Primary Malignancy_Colorectal	Depression	-0.0338	-0.103576	0.035976	0.0356	0.34296	0.417431	0.417788	Neoplasms	Mental and behavioural disorders	1, 2	3	0
Primary Malignancy_Colorectal	Diabetes type 2	0.0153	-0.0484	0.079	0.0325	0.63766	0.705261	0.705555	Neoplasms	Endocrine, nutritional and metabolic diseases	1, 2	2, 3	0
Primary Malignancy_Colorectal	Enthesopathies of the shoulder	-0.0782	-0.162088	0.005688	0.0428	0.067471	0.0978196	0.0979927	Neoplasms	Diseases of the musculoskeletal system and connective tissue	1, 2	1, 2	0
Primary Malignancy_Colorectal	Enthesopathies of the upper body	-0.076	-0.175372	0.023372	0.0507	0.13368	0.182525	0.182787	Neoplasms	Diseases of the musculoskeletal system and connective tissue	1, 2	1	0
Primary Malignancy_Colorectal	Fibromyalgia	-0.0048	-0.151604	0.142004	0.0749	0.94937	0.961923	0.961971	Neoplasms	Diseases of the musculoskeletal system and connective tissue	1, 2	1	0
Primary Malignancy_Colorectal	Gout	-0.0232	-0.096504	0.050104	0.0374	0.53536	0.60871	0.609038	Neoplasms	Diseases of the musculoskeletal system and connective tissue	1, 2	1, 2, 3	0
Primary Malignancy_Colorectal	Hearing loss	9e-04	-0.082792	0.084592	0.0427	0.98305	0.986911	0.986926	Neoplasms	Diseases of the ear and mastoid process	1, 2	3	0
Primary Malignancy_Colorectal	Heart failure	-0.0359	-0.120768	0.048968	0.0433	0.40706	0.483858	0.484216	Neoplasms	Diseases of the circulatory system	1, 2	2, 3	0
Primary Malignancy_Colorectal	Hyperplasia of prostate	0.0524	-0.030704	0.135504	0.0424	0.2172	0.282239	0.282571	Neoplasms	Diseases of the genitourinary system	1, 2	1, 2	0
Primary Malignancy_Colorectal	Hypertension	-0.0387	-0.098284	0.020884	0.0304	0.20195	0.264303	0.264624	Neoplasms	Diseases of the circulatory system	1, 2	1, 2	0
Primary Malignancy_Colorectal	Hyperthyroidism (without hypo)	-0.0222	-0.135684	0.091284	0.0579	0.70161	0.759879	0.760127	Neoplasms	Endocrine, nutritional and metabolic diseases	1, 2	1, 2	0
Primary Malignancy_Colorectal	Hypothyroidism (without hyper)	-0.0523	-0.124036	0.019436	0.0366	0.15263	0.205978	0.206261	Neoplasms	Endocrine, nutritional and metabolic diseases	1, 2	1, 2	0
Primary Malignancy_Colorectal	Iron deficiency anaemia	0.0359	-0.094048	0.165848	0.0663	0.58869	0.659663	0.659976	Neoplasms	Diseases of the blood and blood-forming organs and certain disorders involving the immune mechanism	1, 2	1	0
Primary Malignancy_Colorectal	Ischaemic stroke and TIA	-0.0688	-0.220112	0.082512	0.0772	0.37249	0.448251	0.448609	Neoplasms	Diseases of the circulatory system	1, 2	1	0
Primary Malignancy_Colorectal	Nonrheumatic valve disease	-0.0515	-0.16616	0.06316	0.0585	0.3785	0.4542	0.454557	Neoplasms	Diseases of the circulatory system	1, 2	1, 2	0
Primary Malignancy_Colorectal	Obesity	-0.0025	-0.066004	0.061004	0.0324	0.93877	0.953316	0.953374	Neoplasms	Endocrine, nutritional and metabolic diseases	1, 2	1, 2	0
Primary Malignancy_Colorectal	Osteoporosis	0.0617	-0.03532	0.15872	0.0495	0.21328	0.277427	0.277755	Neoplasms	Diseases of the musculoskeletal system and connective tissue	1, 2	1	0
Primary Malignancy_Colorectal	Primary Malignancy_Breast	0.1002	0.02474	0.17566	0.0385	0.0092098	0.0159487	0.0159946	Neoplasms	Neoplasms	1, 2	2, 3	1
Primary Malignancy_Colorectal	Primary Malignancy_Prostate	0.0928	-0.00716	0.19276	0.051	0.0687	0.0993759	0.0995505	Neoplasms	Neoplasms	1, 2	1, 2	1
Primary Malignancy_Colorectal	Psoriasis	0.007	-0.095508	0.109508	0.0523	0.8941	0.920757	0.920865	Neoplasms	Diseases of the skin and subcutaneous tissue	1, 2	1, 2	0
Primary Malignancy_Colorectal	Schizophrenia, schizotypal and delusional disorders	-0.0042	-0.06888	0.06048	0.033	0.8994	0.92324	0.923336	Neoplasms	Mental and behavioural disorders	1, 2	1, 2, 3	0
Primary Malignancy_Colorectal	Spondylolisthesis	-0.0378	-0.203028	0.127428	0.0843	0.654	0.719287	0.71957	Neoplasms	Diseases of the musculoskeletal system and connective tissue	1, 2	1	0
Primary Malignancy_Colorectal	Tinnitus	-0.0229	-0.154808	0.109008	0.0673	0.7332	0.787751	0.787981	Neoplasms	Diseases of the ear and mastoid process	1, 2	1, 2	0
Primary Malignancy_Colorectal	Transient ischaemic attack	-0.1091	-0.240616	0.022416	0.0671	0.1039	0.145199	0.145426	Neoplasms	Diseases of the circulatory system	1, 2	1, 2	0
Primary Malignancy_Colorectal	Urinary Incontinence	-0.1044	-0.203576	-0.005224	0.0506	0.0391	0.0598799	0.0600052	Neoplasms	Diseases of the genitourinary system	1, 2	1	0
Primary Malignancy_Other Skin and subcutaneous tissue	Bursitis	0.0053	-0.107008	0.117608	0.0573	0.92672	0.94408	0.944149	Neoplasms	Diseases of the musculoskeletal system and connective tissue	1, 2	1	0
Primary Malignancy_Other Skin and subcutaneous tissue	Erectile dysfunction	-0.0192	-0.142092	0.103692	0.0627	0.75974	0.810381	0.810592	Neoplasms	Diseases of the genitourinary system	1, 2	1	0
Primary Malignancy_Other Skin and subcutaneous tissue	Essential tremor	0.1067	-0.002668	0.216068	0.0558	0.0559	0.0826376	0.0827931	Neoplasms	Diseases of the nervous system	1, 2	1	0
Primary Malignancy_Other Skin and subcutaneous tissue	Female genital prolapse	-0.017	-0.075408	0.041408	0.0298	0.5681	0.639112	0.639426	Neoplasms	Diseases of the genitourinary system	1, 2	1, 2	0
Primary Malignancy_Other Skin and subcutaneous tissue	Gastritis and duodeniti	-0.0206	-0.096256	0.055056	0.0386	0.59328	0.663933	0.664244	Neoplasms	Diseases of the digestive system	1, 2	1	0
Primary Malignancy_Other Skin and subcutaneous tissue	Gastro-oesophageal reflux disease	0.0063	-0.04368	0.05628	0.0255	0.80444	0.847198	0.847375	Neoplasms	Diseases of the digestive system	1, 2	2, 3	0
Primary Malignancy_Other Skin and subcutaneous tissue	Heart failure	-0.0695	-0.128496	-0.010504	0.0301	0.020935	0.0341916	0.0342769	Neoplasms	Diseases of the circulatory system	1, 2	2, 3	0
Primary Malignancy_Other Skin and subcutaneous tissue	Hyperplasia of prostate	0.0842	0.025596	0.142804	0.0299	0.0048724	0.00885765	0.0088862	Neoplasms	Diseases of the genitourinary system	1, 2	1, 2	0
Primary Malignancy_Other Skin and subcutaneous tissue	Hyperthyroidism (without hypo)	-0.0885	-0.186304	0.009304	0.0499	0.076381	0.109557	0.109744	Neoplasms	Endocrine, nutritional and metabolic diseases	1, 2	1, 2	0
Primary Malignancy_Other Skin and subcutaneous tissue	Ischaemic stroke and TIA	-0.023	-0.147068	0.101068	0.0633	0.71618	0.772713	0.772952	Neoplasms	Diseases of the circulatory system	1, 2	1	0
Primary Malignancy_Other Skin and subcutaneous tissue	Migraine	0.0128	-0.038748	0.064348	0.0263	0.62696	0.69588	0.696181	Neoplasms	Diseases of the nervous system	1, 2	1, 2, 3	0
Primary Malignancy_Other Skin and subcutaneous tissue	Osteoarthritis (excl spine)	0.0566	0.00074	0.11246	0.0285	0.046702	0.0702592	0.0703986	Neoplasms	Diseases of the musculoskeletal system and connective tissue	1, 2	2, 3	0
Primary Malignancy_Other Skin and subcutaneous tissue	Peptic ulcer disease	-0.099	-0.192884	-0.005116	0.0479	0.0387	0.0594454	0.0595709	Neoplasms	Diseases of the digestive system	1, 2	1, 2	0
Primary Malignancy_Other Skin and subcutaneous tissue	Peripheral neuropathies (excluding cranial nerve and carpal tunnel syndromes)	-0.0165	-0.11058	0.07758	0.048	0.73101	0.785728	0.785959	Neoplasms	Diseases of the nervous system	1, 2	1	0
Primary Malignancy_Other Skin and subcutaneous tissue	Primary Malignancy_Bladder	0.0104	-0.12582	0.14662	0.0695	0.8813	0.909408	0.909522	Neoplasms	Neoplasms	1, 2	1	1
Primary Malignancy_Other Skin and subcutaneous tissue	Primary Malignancy_Breast	0.1517	0.097604	0.205796	0.0276	3.8481e-08	1.30968623169108e-07	1.32216769230769e-07	Neoplasms	Neoplasms	1, 2	2, 3	1
Primary Malignancy_Other Skin and subcutaneous tissue	Primary Malignancy_Colorectal	0.1458	0.065636	0.225964	0.0409	4e-04	0.000854849	0.000858685	Neoplasms	Neoplasms	1, 2	1, 2	1
Primary Malignancy_Other Skin and subcutaneous tissue	Rheumatoid Arthritis	-0.1358	-0.211848	-0.059752	0.0388	5e-04	0.00105359	0.00105819	Neoplasms	Diseases of the musculoskeletal system and connective tissue	1, 2	3	0
Primary Malignancy_Other Skin and subcutaneous tissue	Schizophrenia, schizotypal and delusional disorders	-0.0467	-0.096484	0.003084	0.0254	0.0659	0.0958137	0.0959848	Neoplasms	Mental and behavioural disorders	1, 2	1, 2, 3	0
Primary Malignancy_Other Skin and subcutaneous tissue	Scoliosis	0.0042	-0.099092	0.107492	0.0527	0.9358	0.951056	0.951116	Neoplasms	Diseases of the musculoskeletal system and connective tissue	1, 2	1, 2	0
Primary Malignancy_Other Skin and subcutaneous tissue	Tendon disorders	0.0038	-0.06284	0.07044	0.034	0.9115	0.932664	0.932749	Neoplasms	Diseases of the musculoskeletal system and connective tissue	1, 2	1, 2	0
Primary Malignancy_Other Skin and subcutaneous tissue	Transient ischaemic attack	-0.0202	-0.117808	0.077408	0.0498	0.6849	0.745573	0.745832	Neoplasms	Diseases of the circulatory system	1, 2	1, 2	0
Primary Malignancy_Other Skin and subcutaneous tissue	Ulcerative colitis	0.0058	-0.056724	0.068324	0.0319	0.8543	0.888361	0.8885	Neoplasms	Diseases of the digestive system	1, 2	1, 2, 3	0
Primary Malignancy_Other Skin and subcutaneous tissue	Urolithiasis	0.0608	-0.001528	0.123128	0.0318	0.0554	0.0819933	0.0821482	Neoplasms	Diseases of the genitourinary system	1, 2	1, 2	0
Primary Malignancy_Other Skin and subcutaneous tissue	Vitamin B12 deficiency anaemia	-0.0933	-0.21874	0.03214	0.064	0.14463	0.196218	0.196493	Neoplasms	Diseases of the blood and blood-forming organs and certain disorders involving the immune mechanism	1, 2	1	0
Primary Malignancy_Prostate	Abdominal aortic aneurysm	-0.0057	-0.112128	0.100728	0.0543	0.91657	0.936726	0.936807	Neoplasms	Diseases of the circulatory system	1, 2	1, 2	0
Primary Malignancy_Prostate	Anxiety disorders	0.042	-0.02366	0.10766	0.0335	0.20945	0.272874	0.273199	Neoplasms	Mental and behavioural disorders	1, 2	1, 2	0
Primary Malignancy_Prostate	Asthma	-0.0591	-0.125348	0.007148	0.0338	0.080769	0.115011	0.115203	Neoplasms	Diseases of the respiratory system	1, 2	2, 3	0
Primary Malignancy_Prostate	Cholelithiasis	-0.0608	-0.126264	0.004664	0.0334	0.068779	0.0994339	0.0996083	Neoplasms	Diseases of the digestive system	1, 2	1, 2	0
Primary Malignancy_Prostate	Chronic kidney disease	-0.0071	-0.07962	0.06542	0.037	0.84719	0.882763	0.882909	Neoplasms	Diseases of the genitourinary system	1, 2	1, 3	0
Primary Malignancy_Prostate	Chronic sinusitis	0.0192	-0.11114	0.14954	0.0665	0.77314	0.820659	0.820857	Neoplasms	Diseases of the respiratory system	1, 2	1	0
Primary Malignancy_Prostate	COPD	-0.0679	-0.132188	-0.003612	0.0328	0.038344	0.058934	0.0590586	Neoplasms	Diseases of the respiratory system	1, 2	1, 2	0
Primary Malignancy_Prostate	Coronary Heart Disease	4e-04	-0.059576	0.060376	0.0306	0.9887	0.991804	0.991816	Neoplasms	Diseases of the circulatory system	1, 2	2, 3	0
Primary Malignancy_Prostate	Depression	-0.0021	-0.0511	0.0469	0.025	0.93319	0.949158	0.949222	Neoplasms	Mental and behavioural disorders	1, 2	3	0
Primary Malignancy_Prostate	Diverticular disease of intestine (acute and chronic)	0.0071	-0.044644	0.058844	0.0264	0.78725	0.832444	0.832631	Neoplasms	Diseases of the digestive system	1, 2	1, 2	0
Primary Malignancy_Prostate	Enthesopathies of the shoulder	0.0087	-0.062644	0.080044	0.0364	0.8105	0.852175	0.852347	Neoplasms	Diseases of the musculoskeletal system and connective tissue	1, 2	1, 2	0
Primary Malignancy_Prostate	Enthesopathies of the upper body	0.0398	-0.04056	0.12016	0.041	0.33104	0.404657	0.405011	Neoplasms	Diseases of the musculoskeletal system and connective tissue	1, 2	1	0
Primary Malignancy_Prostate	Erectile dysfunction	0.0959	-0.028952	0.220752	0.0637	0.13179	0.18004	0.180299	Neoplasms	Diseases of the genitourinary system	1, 2	1	0
Primary Malignancy_Prostate	Fibromatoses	0.0149	-0.078788	0.108588	0.0478	0.7548	0.807225	0.807446	Neoplasms	Diseases of the musculoskeletal system and connective tissue	1, 2	1	0
Primary Malignancy_Prostate	Fibromyalgia	-0.0363	-0.165072	0.092472	0.0657	0.58051	0.651354	0.651666	Neoplasms	Diseases of the musculoskeletal system and connective tissue	1, 2	1	0
Primary Malignancy_Prostate	Glaucoma	0.0121	-0.048856	0.073056	0.0311	0.6979	0.756823	0.757074	Neoplasms	Diseases of the eye and adnexa	1, 2	1, 3	0
Primary Malignancy_Prostate	Gout	-0.0483	-0.115332	0.018732	0.0342	0.15815	0.212641	0.21293	Neoplasms	Diseases of the musculoskeletal system and connective tissue	1, 2	1, 2, 3	0
Primary Malignancy_Prostate	Hearing loss	0.0194	-0.043124	0.081924	0.0319	0.54242	0.615915	0.616243	Neoplasms	Diseases of the ear and mastoid process	1, 2	3	0
Primary Malignancy_Prostate	Hyperplasia of prostate	0.1932	0.105196	0.281204	0.0449	1.6539e-05	4.27006909090909e-05	4.29676469387755e-05	Neoplasms	Diseases of the genitourinary system	1, 2	1, 2	0
Primary Malignancy_Prostate	Hypertension	0.0044	-0.049304	0.058104	0.0274	0.87269	0.902279	0.902398	Neoplasms	Diseases of the circulatory system	1, 2	1, 2	0
Primary Malignancy_Prostate	Hyperthyroidism (without hypo)	0.0387	-0.058124	0.135524	0.0494	0.43364	0.509602	0.509953	Neoplasms	Endocrine, nutritional and metabolic diseases	1, 2	1, 2	0
Primary Malignancy_Prostate	Iron deficiency anaemia	0.0174	-0.097652	0.132452	0.0587	0.76656	0.815028	0.81523	Neoplasms	Diseases of the blood and blood-forming organs and certain disorders involving the immune mechanism	1, 2	1	0
Primary Malignancy_Prostate	Ischaemic stroke and TIA	0.0627	-0.076656	0.202056	0.0711	0.37726	0.452925	0.453282	Neoplasms	Diseases of the circulatory system	1, 2	1	0
Primary Malignancy_Prostate	Osteoporosis	0.0068	-0.072972	0.086572	0.0407	0.86629	0.897179	0.897304	Neoplasms	Diseases of the musculoskeletal system and connective tissue	1, 2	1	0
Primary Malignancy_Prostate	Peptic ulcer disease	-0.0875	-0.191576	0.016576	0.0531	0.099221	0.139116	0.139336	Neoplasms	Diseases of the digestive system	1, 2	1, 2	0
Primary Malignancy_Prostate	Polymyalgia Rheumatica	0.0414	-0.077572	0.160372	0.0607	0.49467	0.568004	0.568335	Neoplasms	Diseases of the musculoskeletal system and connective tissue	1, 2	1	0
Primary Malignancy_Prostate	Primary Malignancy_Bladder	0.0167	-0.116972	0.150372	0.0682	0.8066	0.848424	0.848597	Neoplasms	Neoplasms	1, 2	1	1
Primary Malignancy_Prostate	Primary Malignancy_Other Skin and subcutaneous tissue	0.1511	0.080148	0.222052	0.0362	2.9603e-05	7.39640938416422e-05	7.4402011846002e-05	Neoplasms	Neoplasms	1, 2	1, 2	1
Primary Malignancy_Prostate	Raynaud's syndrome	-0.079	-0.204832	0.046832	0.0642	0.21805	0.283199	0.283532	Neoplasms	Diseases of the circulatory system	1, 2	1	0
Primary Malignancy_Prostate	Retinal detachments and breaks	0.0194	-0.084676	0.123476	0.0531	0.71464	0.771377	0.771617	Neoplasms	Diseases of the eye and adnexa	1, 2	1	0
Primary Malignancy_Prostate	Sleep apnoea	-0.005	-0.07066	0.06066	0.0335	0.88234	0.910113	0.910226	Neoplasms	Diseases of the nervous system	1, 2	1, 2	0
Primary Malignancy_Prostate	Tinnitus	0.0283	-0.080872	0.137472	0.0557	0.61133	0.681151	0.681456	Neoplasms	Diseases of the ear and mastoid process	1, 2	1, 2	0
Primary Malignancy_Prostate	Transient ischaemic attack	0.04	-0.0678	0.1478	0.055	0.46708	0.542662	0.543007	Neoplasms	Diseases of the circulatory system	1, 2	1, 2	0
Primary Malignancy_Prostate	Ulcerative colitis	-0.0032	-0.065724	0.059324	0.0319	0.92009	0.939573	0.939651	Neoplasms	Diseases of the digestive system	1, 2	1, 2, 3	0
Primary Malignancy_Prostate	Urinary Incontinence	0.0849	0.000228	0.169572	0.0432	0.049103	0.0737411	0.0738867	Neoplasms	Diseases of the genitourinary system	1, 2	1	0
Psoriasis	Abdominal aortic aneurysm	0.1578	0.04804	0.26756	0.056	0.0048181	0.00876517	0.00879346	Diseases of the skin and subcutaneous tissue	Diseases of the circulatory system	1, 2	1, 2	0
Psoriasis	Alcohol Problems	0.1941	0.080028	0.308172	0.0582	0.00085044	0.00173343	0.00174053	Diseases of the skin and subcutaneous tissue	Mental and behavioural disorders	1, 2	1	0
Psoriasis	All stroke	0.1266	0.016056	0.237144	0.0564	0.024757	0.039798	0.0398932	Diseases of the skin and subcutaneous tissue	Diseases of the circulatory system	1, 2	1, 2	0
Psoriasis	Allergic and chronic rhinitis	0.121	0.013788	0.228212	0.0547	0.027128	0.0430144	0.0431135	Diseases of the skin and subcutaneous tissue	Diseases of the respiratory system	1, 2	1, 2	0
Psoriasis	Anxiety disorders	0.1723	0.104484	0.240116	0.0346	6.4042e-07	1.9556911827957e-06	1.97159530834341e-06	Diseases of the skin and subcutaneous tissue	Mental and behavioural disorders	1, 2	1, 2	0
Psoriasis	Asthma	0.1911	0.105448	0.276752	0.0437	1.224e-05	3.22530309278351e-05	3.24615e-05	Diseases of the skin and subcutaneous tissue	Diseases of the respiratory system	1, 2	2, 3	0
Psoriasis	Atrial fibrillation	0.1014	0.036524	0.166276	0.0331	0.0022156	0.00424837	0.00426373	Diseases of the skin and subcutaneous tissue	Diseases of the circulatory system	1, 2	2, 3	0
Psoriasis	Bursitis	0.1654	0.008404	0.322396	0.0801	0.039036	0.0598799	0.0600052	Diseases of the skin and subcutaneous tissue	Diseases of the musculoskeletal system and connective tissue	1, 2	1	0
Psoriasis	Carpal tunnel syndrome	0.1702	0.1114	0.229	0.03	1.4661e-08	5.25575259467041e-08	5.30965945945946e-08	Diseases of the skin and subcutaneous tissue	Diseases of the nervous system	1, 2	1, 2	0
Psoriasis	Cholelithiasis	0.1704	0.10572	0.23508	0.033	2.4932e-07	7.8384e-07	7.90496537982565e-07	Diseases of the skin and subcutaneous tissue	Diseases of the digestive system	1, 2	1, 2	0
Psoriasis	Chronic sinusitis	0.3288	0.190424	0.467176	0.0706	3.2109e-06	8.97927833698031e-06	9.04308783185841e-06	Diseases of the skin and subcutaneous tissue	Diseases of the respiratory system	1, 2	1	0
Psoriasis	COPD	0.2966	0.222708	0.370492	0.0377	3.7773e-15	2.40767551122194e-14	2.45959227621483e-14	Diseases of the skin and subcutaneous tissue	Diseases of the respiratory system	1, 2	1, 2	0
Psoriasis	Coronary Heart Disease	0.1953	0.137872	0.252728	0.0293	2.729e-11	1.27987596330275e-10	1.29869794392523e-10	Diseases of the skin and subcutaneous tissue	Diseases of the circulatory system	1, 2	2, 3	0
Psoriasis	Depression	0.174	0.1152	0.2328	0.03	6.2806e-09	2.32992940493469e-08	2.35499375552283e-08	Diseases of the skin and subcutaneous tissue	Mental and behavioural disorders	1, 2	3	0
Psoriasis	Diverticular disease of intestine (acute and chronic)	0.1561	0.092204	0.219996	0.0326	1.6687e-06	4.86339475484607e-06	4.90024244521338e-06	Diseases of the skin and subcutaneous tissue	Diseases of the digestive system	1, 2	1, 2	0
Psoriasis	Enthesopathies of the lower body	0.2308	0.11222	0.34938	0.0605	0.00013542	0.000305772	0.00030729	Diseases of the skin and subcutaneous tissue	Diseases of the musculoskeletal system and connective tissue	1, 2	1, 2	0
Psoriasis	Enthesopathies of the shoulder	0.2133	0.13686	0.28974	0.039	4.6673e-08	1.5821775596817e-07	1.5971701344086e-07	Diseases of the skin and subcutaneous tissue	Diseases of the musculoskeletal system and connective tissue	1, 2	1, 2	0
Psoriasis	Enthesopathies of the upper body	0.1709	0.085444	0.256356	0.0436	8.9679e-05	0.000207251	0.000208324	Diseases of the skin and subcutaneous tissue	Diseases of the musculoskeletal system and connective tissue	1, 2	1	0
Psoriasis	Essential tremor	-0.0017255	-0.144806	0.141354	0.073	0.9811	0.985728	0.985746	Diseases of the skin and subcutaneous tissue	Diseases of the nervous system	1, 2	1	0
Psoriasis	Female genital prolapse	0.0306	-0.04584	0.10704	0.039	0.43277	0.508813	0.509165	Diseases of the skin and subcutaneous tissue	Diseases of the genitourinary system	1, 2	1, 2	0
Psoriasis	Fibromatoses	-0.0066	-0.10656	0.09336	0.051	0.8969	0.921887	0.921987	Diseases of the skin and subcutaneous tissue	Diseases of the musculoskeletal system and connective tissue	1, 2	1	0
Psoriasis	Fibromyalgia	0.3315	0.199788	0.463212	0.0672	7.9556e-07	2.40645131360947e-06	2.4257434251497e-06	Diseases of the skin and subcutaneous tissue	Diseases of the musculoskeletal system and connective tissue	1, 2	1	0
Psoriasis	Gastritis and duodeniti	0.2695	0.178948	0.360052	0.0462	5.3964e-09	2.01360560583942e-08	2.03544213333333e-08	Diseases of the skin and subcutaneous tissue	Diseases of the digestive system	1, 2	1	0
Psoriasis	Gastro-oesophageal reflux disease	0.2284	0.166268	0.290532	0.0317	5.6388e-13	3.01522443514644e-12	3.06760358974359e-12	Diseases of the skin and subcutaneous tissue	Diseases of the digestive system	1, 2	2, 3	0
Psoriasis	Gout	0.1793	0.118932	0.239668	0.0308	5.5498e-09	2.06782635568513e-08	2.09020573964497e-08	Diseases of the skin and subcutaneous tissue	Diseases of the musculoskeletal system and connective tissue	1, 2	1, 2, 3	0
Psoriasis	Hearing loss	0.0998	0.031396	0.168204	0.0349	0.0042461	0.00778553	0.00781111	Diseases of the skin and subcutaneous tissue	Diseases of the ear and mastoid process	1, 2	3	0
Psoriasis	Hyperplasia of prostate	0.0627	-0.017072	0.142472	0.0407	0.12327	0.169397	0.169646	Diseases of the skin and subcutaneous tissue	Diseases of the genitourinary system	1, 2	1, 2	0
Psoriasis	Hypertension	0.1923	0.131736	0.252864	0.0309	4.9514e-10	2.05117964343598e-09	2.07681456342669e-09	Diseases of the skin and subcutaneous tissue	Diseases of the circulatory system	1, 2	1, 2	0
Psoriasis	Hypothyroidism (without hyper)	0.2492	0.181188	0.317212	0.0347	7.4706e-13	3.92898222222222e-12	3.99582932773109e-12	Diseases of the skin and subcutaneous tissue	Endocrine, nutritional and metabolic diseases	1, 2	1, 2	0
Psoriasis	Intervertebral disc disorders	0.2267	0.15712	0.29628	0.0355	1.7795e-10	7.67015514333895e-10	7.77119554030875e-10	Diseases of the skin and subcutaneous tissue	Diseases of the musculoskeletal system and connective tissue	1, 2	1, 2	0
Psoriasis	Iron deficiency anaemia	0.3571	0.22284	0.49136	0.0685	1.8625e-07	5.8917698019802e-07	5.9422619047619e-07	Diseases of the skin and subcutaneous tissue	Diseases of the blood and blood-forming organs and certain disorders involving the immune mechanism	1, 2	1	0
Psoriasis	Irritable bowel syndrome	0.3581	0.198556	0.517644	0.0814	1.0947e-05	2.89953699481865e-05	2.91843581151832e-05	Diseases of the skin and subcutaneous tissue	Diseases of the digestive system	1, 2	2, 3	0
Psoriasis	Migraine	0.0675	-0.007764	0.142764	0.0384	0.078574	0.112261	0.11245	Diseases of the skin and subcutaneous tissue	Diseases of the nervous system	1, 2	1, 2, 3	0
Psoriasis	Nonrheumatic valve disease	0.1556	0.052308	0.258892	0.0527	0.0031497	0.00591523	0.0059357	Diseases of the skin and subcutaneous tissue	Diseases of the circulatory system	1, 2	1, 2	0
Psoriasis	Obesity	0.2646	0.208936	0.320264	0.0284	1.0574e-20	9.55022756183746e-20	9.86132014652015e-20	Diseases of the skin and subcutaneous tissue	Endocrine, nutritional and metabolic diseases	1, 2	1, 2	0
Psoriasis	Osteoarthritis (excl spine)	0.1812	0.113384	0.249016	0.0346	1.5664e-07	5.01091163954944e-07	5.05456831432193e-07	Diseases of the skin and subcutaneous tissue	Diseases of the musculoskeletal system and connective tissue	1, 2	2, 3	0
Psoriasis	Osteoporosis	0.1227	0.0345	0.2109	0.045	0.0064008	0.0113693	0.0114041	Diseases of the skin and subcutaneous tissue	Diseases of the musculoskeletal system and connective tissue	1, 2	1	0
Psoriasis	Peptic ulcer disease	0.1384	0.039616	0.237184	0.0504	0.0060897	0.0108544	0.0108879	Diseases of the skin and subcutaneous tissue	Diseases of the digestive system	1, 2	1, 2	0
Psoriasis	Peripheral arterial disease	0.3782	0.219244	0.537156	0.0811	3.0834e-06	8.65532864983535e-06	8.71715360710322e-06	Diseases of the skin and subcutaneous tissue	Diseases of the circulatory system	1, 2	1	0
Psoriasis	Peripheral neuropathies (excluding cranial nerve and carpal tunnel syndromes)	0.3549	0.199276	0.510524	0.0794	7.8769e-06	2.11707217665615e-05	2.13119951115834e-05	Diseases of the skin and subcutaneous tissue	Diseases of the nervous system	1, 2	1	0
Psoriasis	Primary Malignancy_Bladder	0.1491	-0.00868	0.30688	0.0805	0.0639	0.0931708	0.0933387	Diseases of the skin and subcutaneous tissue	Neoplasms	1, 2	1	0
Psoriasis	Primary Malignancy_Breast	0.0081	-0.065596	0.081796	0.0376	0.82944	0.869585	0.869751	Diseases of the skin and subcutaneous tissue	Neoplasms	1, 2	2, 3	0
Psoriasis	Primary Malignancy_Other Skin and subcutaneous tissue	-0.0575	-0.133156	0.018156	0.0386	0.1356	0.18485	0.185114	Diseases of the skin and subcutaneous tissue	Neoplasms	1, 2	1, 2	0
Psoriasis	Primary Malignancy_Prostate	-0.1158	-0.197728	-0.033872	0.0418	0.0056474	0.0101225	0.0101542	Diseases of the skin and subcutaneous tissue	Neoplasms	1, 2	1, 2	0
Psoriasis	Scoliosis	0.0726	-0.040492	0.185692	0.0577	0.20832	0.271805	0.272131	Diseases of the skin and subcutaneous tissue	Diseases of the musculoskeletal system and connective tissue	1, 2	1, 2	0
Psoriasis	Sleep apnoea	0.1881	0.119696	0.256504	0.0349	6.8325e-08	2.27394140625e-07	2.29492678100264e-07	Diseases of the skin and subcutaneous tissue	Diseases of the nervous system	1, 2	1, 2	0
Psoriasis	Spondylolisthesis	0.15	-0.009152	0.309152	0.0812	0.064563	0.0940838	0.0942531	Diseases of the skin and subcutaneous tissue	Diseases of the musculoskeletal system and connective tissue	1, 2	1	0
Psoriasis	Spondylosis	0.2536	0.15266	0.35454	0.0515	8.44e-07	2.53795764705882e-06	2.55812380952381e-06	Diseases of the skin and subcutaneous tissue	Diseases of the musculoskeletal system and connective tissue	1, 2	1	0
Psoriasis	Tendon disorders	0.1644	0.081688	0.247112	0.0422	9.8927e-05	0.000227185	0.000228348	Diseases of the skin and subcutaneous tissue	Diseases of the musculoskeletal system and connective tissue	1, 2	1, 2	0
Psoriasis	Tinnitus	0.1065	-0.010512	0.223512	0.0597	0.074314	0.106892	0.107076	Diseases of the skin and subcutaneous tissue	Diseases of the ear and mastoid process	1, 2	1, 2	0
Psoriasis	Urolithiasis	0.1013	0.024272	0.178328	0.0393	0.0099557	0.0170676	0.0171156	Diseases of the skin and subcutaneous tissue	Diseases of the genitourinary system	1, 2	1, 2	0
Raynaud's syndrome	Abdominal aortic aneurysm	-0.0088	-0.181672	0.164072	0.0882	0.92085	0.939598	0.939673	Diseases of the circulatory system	Diseases of the circulatory system	1	1, 2	1
Raynaud's syndrome	Alcohol Problems	0.1276	-0.063696	0.318896	0.0976	0.19126	0.252641	0.25296	Diseases of the circulatory system	Mental and behavioural disorders	1	1	0
Raynaud's syndrome	All stroke	0.1095	-0.06494	0.28394	0.089	0.2188	0.284029	0.284362	Diseases of the circulatory system	Diseases of the circulatory system	1	1, 2	1
Raynaud's syndrome	Carpal tunnel syndrome	0.0488	-0.05998	0.15758	0.0555	0.37927	0.45491	0.455267	Diseases of the circulatory system	Diseases of the nervous system	1	1, 2	0
Raynaud's syndrome	Chronic kidney disease	0.0027	-0.120584	0.125984	0.0629	0.96622	0.975378	0.975415	Diseases of the circulatory system	Diseases of the genitourinary system	1	1, 3	0
Raynaud's syndrome	COPD	0.1317	0.017236	0.246164	0.0584	0.024243	0.0390947	0.039189	Diseases of the circulatory system	Diseases of the respiratory system	1	1, 2	0
Raynaud's syndrome	Coronary Heart Disease	0.0732	-0.026172	0.172572	0.0507	0.14873	0.20114	0.201418	Diseases of the circulatory system	Diseases of the circulatory system	1	2, 3	1
Raynaud's syndrome	Erectile dysfunction	0.1471	-0.094568	0.388768	0.1233	0.23285	0.299982	0.300322	Diseases of the circulatory system	Diseases of the genitourinary system	1	1	0
Raynaud's syndrome	Fibromatoses	0.1339	-0.020352	0.288152	0.0787	0.0891	0.125893	0.126097	Diseases of the circulatory system	Diseases of the musculoskeletal system and connective tissue	1	1	0
Raynaud's syndrome	Gout	0.0073	-0.10932	0.12392	0.0595	0.90294	0.925758	0.92585	Diseases of the circulatory system	Diseases of the musculoskeletal system and connective tissue	1	1, 2, 3	0
Raynaud's syndrome	Hypertension	0.0063	-0.082096	0.094696	0.0451	0.88868	0.915914	0.916024	Diseases of the circulatory system	Diseases of the circulatory system	1	1, 2	1
Raynaud's syndrome	Hyperthyroidism (without hypo)	0.1206	-0.053056	0.294256	0.0886	0.1738	0.231733	0.232037	Diseases of the circulatory system	Endocrine, nutritional and metabolic diseases	1	1, 2	0
Raynaud's syndrome	Hypothyroidism (without hyper)	0.0946	-0.015356	0.204556	0.0561	0.09198	0.129604	0.129812	Diseases of the circulatory system	Endocrine, nutritional and metabolic diseases	1	1, 2	0
Raynaud's syndrome	Ischaemic stroke and TIA	0.161	-0.047348	0.369348	0.1063	0.1297	0.17785	0.17811	Diseases of the circulatory system	Diseases of the circulatory system	1	1	1
Raynaud's syndrome	Nonrheumatic valve disease	0.1137	-0.042512	0.269912	0.0797	0.1539	0.207582	0.207867	Diseases of the circulatory system	Diseases of the circulatory system	1	1, 2	1
Raynaud's syndrome	Osteoarthritis (excl spine)	0.1155	0.015736	0.215264	0.0509	0.023299	0.0376913	0.037783	Diseases of the circulatory system	Diseases of the musculoskeletal system and connective tissue	1	2, 3	0
Raynaud's syndrome	Peripheral arterial disease	0.2963	0.076584	0.516016	0.1121	0.0081899	0.0143478	0.0143903	Diseases of the circulatory system	Diseases of the circulatory system	1	1	1
Raynaud's syndrome	Peripheral neuropathies (excluding cranial nerve and carpal tunnel syndromes)	-0.0114	-0.228764	0.205964	0.1109	0.9183	0.938119	0.938199	Diseases of the circulatory system	Diseases of the nervous system	1	1	0
Raynaud's syndrome	Polymyalgia Rheumatica	0.1895	-0.05648	0.43548	0.1255	0.13101	0.179276	0.179535	Diseases of the circulatory system	Diseases of the musculoskeletal system and connective tissue	1	1	0
Raynaud's syndrome	Primary Malignancy_Bladder	0.1599	-0.097448	0.417248	0.1313	0.2235	0.289542	0.289878	Diseases of the circulatory system	Neoplasms	1	1	0
Raynaud's syndrome	Primary Malignancy_Breast	0.0752	-0.025348	0.175748	0.0513	0.14266	0.193648	0.19392	Diseases of the circulatory system	Neoplasms	1	2, 3	0
Raynaud's syndrome	Primary Malignancy_Colorectal	-0.1038	-0.280396	0.072796	0.0901	0.2496	0.317718	0.318059	Diseases of the circulatory system	Neoplasms	1	1, 2	0
Raynaud's syndrome	Primary Malignancy_Other Skin and subcutaneous tissue	0.0443	-0.072908	0.161508	0.0598	0.4592	0.534757	0.535103	Diseases of the circulatory system	Neoplasms	1	1, 2	0
Raynaud's syndrome	Psoriasis	-0.0009	-0.141824	0.140024	0.0719	0.99027	0.99273	0.99274	Diseases of the circulatory system	Diseases of the skin and subcutaneous tissue	1	1, 2	0
Raynaud's syndrome	Schizophrenia, schizotypal and delusional disorders	0.0711	-0.025528	0.167728	0.0493	0.1491	0.201533	0.201812	Diseases of the circulatory system	Mental and behavioural disorders	1	1, 2, 3	0
Raynaud's syndrome	Scoliosis	0.219	0.02888	0.40912	0.097	0.024	0.0387273	0.0388208	Diseases of the circulatory system	Diseases of the musculoskeletal system and connective tissue	1	1, 2	0
Raynaud's syndrome	Sleep apnoea	0.1095	0.002092	0.216908	0.0548	0.046	0.0694073	0.0695463	Diseases of the circulatory system	Diseases of the nervous system	1	1, 2	0
Raynaud's syndrome	Spondylolisthesis	0.1732	-0.062784	0.409184	0.1204	0.1502	0.202806	0.203085	Diseases of the circulatory system	Diseases of the musculoskeletal system and connective tissue	1	1	0
Raynaud's syndrome	Spondylosis	0.2955	0.136152	0.454848	0.0813	3e-04	0.000647089	0.000650043	Diseases of the circulatory system	Diseases of the musculoskeletal system and connective tissue	1	1	0
Retinal detachments and breaks	Alcohol Problems	0.0034	-0.138896	0.145696	0.0726	0.96237	0.972644	0.972685	Diseases of the eye and adnexa	Mental and behavioural disorders	1	1	0
Retinal detachments and breaks	Allergic and chronic rhinitis	-0.0432	-0.162564	0.076164	0.0609	0.47875	0.553203	0.553541	Diseases of the eye and adnexa	Diseases of the respiratory system	1	1, 2	0
Retinal detachments and breaks	Asthma	0.0152	-0.059476	0.089876	0.0381	0.68951	0.749633	0.74989	Diseases of the eye and adnexa	Diseases of the respiratory system	1	2, 3	0
Retinal detachments and breaks	Atrial fibrillation	0.0334	-0.044216	0.111016	0.0396	0.39813	0.475746	0.47611	Diseases of the eye and adnexa	Diseases of the circulatory system	1	2, 3	0
Retinal detachments and breaks	Cataract	0.4585	0.361088	0.555912	0.0497	2.8537e-20	2.53265875e-19	2.61349647482014e-19	Diseases of the eye and adnexa	Diseases of the eye and adnexa	1	1, 2	1
Retinal detachments and breaks	Cholelithiasis	-0.0601	-0.144576	0.024376	0.0431	0.16366	0.219473	0.219767	Diseases of the eye and adnexa	Diseases of the digestive system	1	1, 2	0
Retinal detachments and breaks	Chronic kidney disease	-0.0497	-0.146132	0.046732	0.0492	0.31199	0.38524	0.385595	Diseases of the eye and adnexa	Diseases of the genitourinary system	1	1, 3	0
Retinal detachments and breaks	Diabetes type 2	-0.0681	-0.131996	-0.004204	0.0326	0.037031	0.0571766	0.0572989	Diseases of the eye and adnexa	Endocrine, nutritional and metabolic diseases	1	2, 3	0
Retinal detachments and breaks	Diverticular disease of intestine (acute and chronic)	0.0342	-0.047532	0.115932	0.0417	0.41153	0.488334	0.488692	Diseases of the eye and adnexa	Diseases of the digestive system	1	1, 2	0
Retinal detachments and breaks	Enthesopathies of the lower body	-0.0837	-0.234032	0.066632	0.0767	0.27525	0.34555	0.345897	Diseases of the eye and adnexa	Diseases of the musculoskeletal system and connective tissue	1	1, 2	0
Retinal detachments and breaks	Essential tremor	-0.17064	-0.359192	0.017912	0.0962	0.076	0.109071	0.109258	Diseases of the eye and adnexa	Diseases of the nervous system	1	1	0
Retinal detachments and breaks	Female genital prolapse	-0.0165	-0.1145	0.0815	0.05	0.7419	0.795792	0.796019	Diseases of the eye and adnexa	Diseases of the genitourinary system	1	1, 2	0
Retinal detachments and breaks	Fibromatoses	0.0356	-0.088272	0.159472	0.0632	0.5729	0.643663	0.643975	Diseases of the eye and adnexa	Diseases of the musculoskeletal system and connective tissue	1	1	0
Retinal detachments and breaks	Gastritis and duodeniti	-0.0465	-0.165668	0.072668	0.0608	0.44393	0.519782	0.520132	Diseases of the eye and adnexa	Diseases of the digestive system	1	1	0
Retinal detachments and breaks	Gastro-oesophageal reflux disease	-0.0247	-0.104472	0.055072	0.0407	0.54332	0.616663	0.616991	Diseases of the eye and adnexa	Diseases of the digestive system	1	2, 3	0
Retinal detachments and breaks	Glaucoma	0.1608	0.067112	0.254488	0.0478	8e-04	0.00163715	0.00164391	Diseases of the eye and adnexa	Diseases of the eye and adnexa	1	1, 3	1
Retinal detachments and breaks	Heart failure	-0.0934	-0.194144	0.007344	0.0514	0.069219	0.0999569	0.100132	Diseases of the eye and adnexa	Diseases of the circulatory system	1	2, 3	0
Retinal detachments and breaks	Hyperplasia of prostate	0.1244	0.024832	0.223968	0.0508	0.014281	0.0239988	0.0240632	Diseases of the eye and adnexa	Diseases of the genitourinary system	1	1, 2	0
Retinal detachments and breaks	Hypertension	-0.0277	-0.093556	0.038156	0.0336	0.41044	0.487266	0.487625	Diseases of the eye and adnexa	Diseases of the circulatory system	1	1, 2	0
Retinal detachments and breaks	Hyperthyroidism (without hypo)	-0.0208	-0.151336	0.109736	0.0666	0.75471	0.807225	0.807446	Diseases of the eye and adnexa	Endocrine, nutritional and metabolic diseases	1	1, 2	0
Retinal detachments and breaks	Hypothyroidism (without hyper)	-0.0853	-0.16174	-0.00886	0.039	0.028666	0.0453405	0.0454444	Diseases of the eye and adnexa	Endocrine, nutritional and metabolic diseases	1	1, 2	0
Retinal detachments and breaks	Migraine	0.111	0.016332	0.205668	0.0483	0.021603	0.0352376	0.0353251	Diseases of the eye and adnexa	Diseases of the nervous system	1	1, 2, 3	0
Retinal detachments and breaks	Obesity	-0.0957	-0.165868	-0.025532	0.0358	0.0074459	0.0131253	0.0131648	Diseases of the eye and adnexa	Endocrine, nutritional and metabolic diseases	1	1, 2	0
Retinal detachments and breaks	Osteoporosis	6e-04	-0.10622	0.10742	0.0545	0.9917	0.993644	0.993651	Diseases of the eye and adnexa	Diseases of the musculoskeletal system and connective tissue	1	1	0
Retinal detachments and breaks	Peripheral arterial disease	0.0379	-0.133796	0.209596	0.0876	0.66522	0.728805	0.729079	Diseases of the eye and adnexa	Diseases of the circulatory system	1	1	0
Retinal detachments and breaks	Peripheral neuropathies (excluding cranial nerve and carpal tunnel syndromes)	-0.0644	-0.221788	0.092988	0.0803	0.42225	0.498278	0.498631	Diseases of the eye and adnexa	Diseases of the nervous system	1	1	0
Retinal detachments and breaks	Polymyalgia Rheumatica	0.0458	-0.12178	0.21338	0.0855	0.59168	0.662433	0.662744	Diseases of the eye and adnexa	Diseases of the musculoskeletal system and connective tissue	1	1	0
Retinal detachments and breaks	Primary Malignancy_Bladder	0.0468	-0.149984	0.243584	0.1004	0.6409	0.707926	0.708217	Diseases of the eye and adnexa	Neoplasms	1	1	0
Retinal detachments and breaks	Primary Malignancy_Breast	0.0258	-0.0624	0.114	0.045	0.56728	0.639034	0.639351	Diseases of the eye and adnexa	Neoplasms	1	2, 3	0
Retinal detachments and breaks	Primary Malignancy_Colorectal	-0.0471	-0.17352	0.07932	0.0645	0.4655	0.541318	0.541665	Diseases of the eye and adnexa	Neoplasms	1	1, 2	0
Retinal detachments and breaks	Primary Malignancy_Other Skin and subcutaneous tissue	-0.0216	-0.117836	0.074636	0.0491	0.6597	0.723067	0.72334	Diseases of the eye and adnexa	Neoplasms	1	1, 2	0
Retinal detachments and breaks	Psoriasis	-0.0739	-0.182876	0.035076	0.0556	0.18433	0.244311	0.244623	Diseases of the eye and adnexa	Diseases of the skin and subcutaneous tissue	1	1, 2	0
Retinal detachments and breaks	Raynaud's syndrome	0.0081	-0.179276	0.195476	0.0956	0.9326	0.948935	0.949001	Diseases of the eye and adnexa	Diseases of the circulatory system	1	1	0
Retinal detachments and breaks	Scoliosis	-0.0922	-0.256644	0.072244	0.0839	0.2715	0.342169	0.342518	Diseases of the eye and adnexa	Diseases of the musculoskeletal system and connective tissue	1	1, 2	0
Retinal detachments and breaks	Sleep apnoea	-0.0232	-0.11532	0.06892	0.047	0.6211	0.690531	0.690835	Diseases of the eye and adnexa	Diseases of the nervous system	1	1, 2	0
Retinal detachments and breaks	Tendon disorders	0.0315	-0.076496	0.139496	0.0551	0.5677	0.639112	0.639426	Diseases of the eye and adnexa	Diseases of the musculoskeletal system and connective tissue	1	1, 2	0
Retinal detachments and breaks	Thromboembolic	0.0554	-0.050636	0.161436	0.0541	0.3063	0.378946	0.3793	Diseases of the eye and adnexa	Diseases of the circulatory system	1	1, 2	0
Retinal detachments and breaks	Ulcerative colitis	0.0493	-0.049288	0.147888	0.0503	0.327	0.400101	0.400453	Diseases of the eye and adnexa	Diseases of the digestive system	1	1, 2, 3	0
Retinal detachments and breaks	Urolithiasis	-0.0466	-0.13872	0.04552	0.047	0.3218	0.395253	0.395607	Diseases of the eye and adnexa	Diseases of the genitourinary system	1	1, 2	0
Retinal detachments and breaks	Vitamin B12 deficiency anaemia	0.0269	-0.15244	0.20624	0.0915	0.76855	0.816804	0.817006	Diseases of the eye and adnexa	Diseases of the blood and blood-forming organs and certain disorders involving the immune mechanism	1	1	0
Rheumatoid Arthritis	Abdominal aortic aneurysm	0.2461	0.130852	0.361348	0.0588	2.8293e-05	7.08989294117647e-05	7.13207702970297e-05	Diseases of the musculoskeletal system and connective tissue	Diseases of the circulatory system	3	1, 2	0
Rheumatoid Arthritis	All stroke	0.2792	0.17238	0.38602	0.0545	2.9454e-07	9.20878679706602e-07	9.28628292079208e-07	Diseases of the musculoskeletal system and connective tissue	Diseases of the circulatory system	3	1, 2	0
Rheumatoid Arthritis	Anxiety disorders	0.254	0.17462	0.33338	0.0405	3.5584e-10	1.49102793442623e-09	1.50994773333333e-09	Diseases of the musculoskeletal system and connective tissue	Mental and behavioural disorders	3	1, 2	0
Rheumatoid Arthritis	Atrial fibrillation	0.1389	0.081864	0.195936	0.0291	1.7495e-06	5.07573439273553e-06	5.11392307692308e-06	Diseases of the musculoskeletal system and connective tissue	Diseases of the circulatory system	3	2, 3	0
Rheumatoid Arthritis	Carpal tunnel syndrome	0.2483	0.18558	0.31102	0.032	9.1935e-15	5.63515251798561e-14	5.7510199017199e-14	Diseases of the musculoskeletal system and connective tissue	Diseases of the nervous system	3	1, 2	0
Rheumatoid Arthritis	Cataract	0.1127	0.04606	0.17934	0.034	0.00092978	0.00188463	0.00189226	Diseases of the musculoskeletal system and connective tissue	Diseases of the eye and adnexa	3	1, 2	0
Rheumatoid Arthritis	Chronic kidney disease	0.1014	0.02104	0.18176	0.041	0.013306	0.0224341	0.0224947	Diseases of the musculoskeletal system and connective tissue	Diseases of the genitourinary system	3	1, 3	0
Rheumatoid Arthritis	COPD	0.35	0.268268	0.431732	0.0417	4.3856e-17	3.18454363636364e-16	3.26483555555556e-16	Diseases of the musculoskeletal system and connective tissue	Diseases of the respiratory system	3	1, 2	0
Rheumatoid Arthritis	Coronary Heart Disease	0.2206	0.16572	0.27548	0.028	3.0386e-15	1.94653172932331e-14	1.98875979434447e-14	Diseases of the musculoskeletal system and connective tissue	Diseases of the circulatory system	3	2, 3	0
Rheumatoid Arthritis	Diabetes type 2	0.189	0.140588	0.237412	0.0247	2.2001e-14	1.32316602352941e-13	1.34974809638554e-13	Diseases of the musculoskeletal system and connective tissue	Endocrine, nutritional and metabolic diseases	3	2, 3	0
Rheumatoid Arthritis	Diverticular disease of intestine (acute and chronic)	0.1947	0.137272	0.252128	0.0293	2.8891e-11	1.34754372262774e-10	1.36722092936803e-10	Diseases of the musculoskeletal system and connective tissue	Diseases of the digestive system	3	1, 2	0
Rheumatoid Arthritis	Enthesopathies of the lower body	0.295	0.184848	0.405152	0.0562	1.5473e-07	4.95601353383459e-07	4.99927131979695e-07	Diseases of the musculoskeletal system and connective tissue	Diseases of the musculoskeletal system and connective tissue	3	1, 2	1
Rheumatoid Arthritis	Erectile dysfunction	0.2608	0.132812	0.388788	0.0653	6.5521e-05	0.000155498	0.000156342	Diseases of the musculoskeletal system and connective tissue	Diseases of the genitourinary system	3	1	0
Rheumatoid Arthritis	Female genital prolapse	0.122	0.049088	0.194912	0.0372	0.0010595	0.002129	0.00213747	Diseases of the musculoskeletal system and connective tissue	Diseases of the genitourinary system	3	1, 2	0
Rheumatoid Arthritis	Gastro-oesophageal reflux disease	0.3657	0.298668	0.432732	0.0342	9.4168e-27	1.16841460194175e-25	1.21086731313131e-25	Diseases of the musculoskeletal system and connective tissue	Diseases of the digestive system	3	2, 3	0
Rheumatoid Arthritis	Gout	0.1631	0.103516	0.222684	0.0304	7.8551e-08	2.59400976744186e-07	2.61768123036649e-07	Diseases of the musculoskeletal system and connective tissue	Diseases of the musculoskeletal system and connective tissue	3	1, 2, 3	1
Rheumatoid Arthritis	Hearing loss	0.0756	0.006608	0.144592	0.0352	0.031716	0.0497643	0.0498758	Diseases of the musculoskeletal system and connective tissue	Diseases of the ear and mastoid process	3	3	0
Rheumatoid Arthritis	Hyperplasia of prostate	-0.0171	-0.0955	0.0613	0.04	0.66958	0.73264	0.732911	Diseases of the musculoskeletal system and connective tissue	Diseases of the genitourinary system	3	1, 2	0
Rheumatoid Arthritis	Hypertension	0.2749	0.215316	0.334484	0.0304	1.7376e-19	1.50044108108108e-18	1.54682853146853e-18	Diseases of the musculoskeletal system and connective tissue	Diseases of the circulatory system	3	1, 2	0
Rheumatoid Arthritis	Hypothyroidism (without hyper)	0.4067	0.296744	0.516656	0.0561	4.2016e-13	2.26090307368421e-12	2.30048894623656e-12	Diseases of the musculoskeletal system and connective tissue	Endocrine, nutritional and metabolic diseases	3	1, 2	0
Rheumatoid Arthritis	Ischaemic stroke and TIA	0.3388	0.205324	0.472276	0.0681	6.5012e-07	1.97822228571429e-06	1.99422351807229e-06	Diseases of the musculoskeletal system and connective tissue	Diseases of the circulatory system	3	1	0
Rheumatoid Arthritis	Nonrheumatic valve disease	0.2399	0.150328	0.329472	0.0457	1.53e-07	4.91291457286432e-07	4.95595419847328e-07	Diseases of the musculoskeletal system and connective tissue	Diseases of the circulatory system	3	1, 2	0
Rheumatoid Arthritis	Osteoporosis	0.1727	0.082932	0.262468	0.0458	0.00016309	0.000364386	0.000366161	Diseases of the musculoskeletal system and connective tissue	Diseases of the musculoskeletal system and connective tissue	3	1	1
Rheumatoid Arthritis	Peptic ulcer disease	0.3825	0.280384	0.484616	0.0521	2.1127e-13	1.16130348387097e-12	1.18218334065934e-12	Diseases of the musculoskeletal system and connective tissue	Diseases of the digestive system	3	1, 2	0
Rheumatoid Arthritis	Peripheral arterial disease	0.279	0.1418	0.4162	0.07	6.7849e-05	0.000160576	0.000161443	Diseases of the musculoskeletal system and connective tissue	Diseases of the circulatory system	3	1	0
Rheumatoid Arthritis	Polymyalgia Rheumatica	0.4784	0.307684	0.649116	0.0871	3.9946e-08	1.35593593625498e-07	1.36880909825034e-07	Diseases of the musculoskeletal system and connective tissue	Diseases of the musculoskeletal system and connective tissue	3	1	1
Rheumatoid Arthritis	Primary Malignancy_Bladder	-0.0363	-0.196432	0.123832	0.0817	0.6565	0.720487	0.720763	Diseases of the musculoskeletal system and connective tissue	Neoplasms	3	1	0
Rheumatoid Arthritis	Primary Malignancy_Breast	-0.0037	-0.067792	0.060392	0.0327	0.91032	0.931829	0.931916	Diseases of the musculoskeletal system and connective tissue	Neoplasms	3	2, 3	0
Rheumatoid Arthritis	Primary Malignancy_Colorectal	-0.0422	-0.136868	0.052468	0.0483	0.3824	0.457805	0.45816	Diseases of the musculoskeletal system and connective tissue	Neoplasms	3	1, 2	0
Rheumatoid Arthritis	Primary Malignancy_Prostate	0.0167	-0.057388	0.090788	0.0378	0.659	0.72261	0.722884	Diseases of the musculoskeletal system and connective tissue	Neoplasms	3	1, 2	0
Rheumatoid Arthritis	Psoriasis	0.3168	0.212528	0.421072	0.0532	2.6072e-09	1.0021057443609e-08	1.01342461068702e-08	Diseases of the musculoskeletal system and connective tissue	Diseases of the skin and subcutaneous tissue	3	1, 2	0
Rheumatoid Arthritis	Raynaud's syndrome	0.2256	0.087616	0.363584	0.0704	0.0013563	0.00267492	0.00268518	Diseases of the musculoskeletal system and connective tissue	Diseases of the circulatory system	3	1	0
Rheumatoid Arthritis	Retinal detachments and breaks	-0.077	-0.178528	0.024528	0.0518	0.13707	0.186456	0.18672	Diseases of the musculoskeletal system and connective tissue	Diseases of the eye and adnexa	3	1	0
Rheumatoid Arthritis	Schizophrenia, schizotypal and delusional disorders	0.1255	0.073952	0.177048	0.0263	1.7734e-06	5.12761357466063e-06	5.16599130434783e-06	Diseases of the musculoskeletal system and connective tissue	Mental and behavioural disorders	3	1, 2, 3	0
Rheumatoid Arthritis	Scoliosis	0.1271	0.000484	0.253716	0.0646	0.049204	0.0738493	0.0739949	Diseases of the musculoskeletal system and connective tissue	Diseases of the musculoskeletal system and connective tissue	3	1, 2	1
Rheumatoid Arthritis	Sleep apnoea	0.1976	0.124492	0.270708	0.0373	1.1746e-07	3.8051680608365e-07	3.83893658536585e-07	Diseases of the musculoskeletal system and connective tissue	Diseases of the nervous system	3	1, 2	0
Rheumatoid Arthritis	Spondylolisthesis	0.2813	0.126852	0.435748	0.0788	0.00035624	0.000764525	0.000767982	Diseases of the musculoskeletal system and connective tissue	Diseases of the musculoskeletal system and connective tissue	3	1	1
Rheumatoid Arthritis	Spondylosis	0.409	0.30512	0.51288	0.053	1.1453e-14	7.00331770334928e-14	7.14689656862745e-14	Diseases of the musculoskeletal system and connective tissue	Diseases of the musculoskeletal system and connective tissue	3	1	1
Rheumatoid Arthritis	Thromboembolic	0.2466	0.169964	0.323236	0.0391	2.7193e-10	1.15265850746269e-09	1.16751059021922e-09	Diseases of the musculoskeletal system and connective tissue	Diseases of the circulatory system	3	1, 2	0
Rheumatoid Arthritis	Transient ischaemic attack	0.2641	0.146108	0.382092	0.0602	1.157e-05	3.05190092879257e-05	3.07166006256517e-05	Diseases of the musculoskeletal system and connective tissue	Diseases of the circulatory system	3	1, 2	0
Schizophrenia, schizotypal and delusional disorders	Abdominal aortic aneurysm	0.0279	-0.040112	0.095912	0.0347	0.4209	0.497144	0.497498	Mental and behavioural disorders	Diseases of the circulatory system	1, 2, 3	1, 2	0
Schizophrenia, schizotypal and delusional disorders	Alcohol Problems	0.215	0.14444	0.28556	0.036	2.3158e-09	8.96846181818182e-09	9.07081046153846e-09	Mental and behavioural disorders	Mental and behavioural disorders	1, 2, 3	1	1
Schizophrenia, schizotypal and delusional disorders	All stroke	0.0071	-0.055816	0.070016	0.0321	0.82507	0.866069	0.866238	Mental and behavioural disorders	Diseases of the circulatory system	1, 2, 3	1, 2	0
Schizophrenia, schizotypal and delusional disorders	Asthma	0.0806	0.041596	0.119604	0.0199	5.2481e-05	0.000126549	0.000127254	Mental and behavioural disorders	Diseases of the respiratory system	1, 2, 3	2, 3	0
Schizophrenia, schizotypal and delusional disorders	Atrial fibrillation	-0.0326	-0.06886	0.00366	0.0185	0.077521	0.110943	0.111131	Mental and behavioural disorders	Diseases of the circulatory system	1, 2, 3	2, 3	0
Schizophrenia, schizotypal and delusional disorders	Cholelithiasis	-0.0445	-0.086248	-0.002752	0.0213	0.037044	0.0571766	0.0572989	Mental and behavioural disorders	Diseases of the digestive system	1, 2, 3	1, 2	0
Schizophrenia, schizotypal and delusional disorders	Chronic sinusitis	0.0885	0.003828	0.173172	0.0432	0.040476	0.061913	0.0620421	Mental and behavioural disorders	Diseases of the respiratory system	1, 2, 3	1	0
Schizophrenia, schizotypal and delusional disorders	Depression	0.3585	0.319888	0.397112	0.0197	3.2108e-74	1.784088e-72	1.94635638095238e-72	Mental and behavioural disorders	Mental and behavioural disorders	1, 2, 3	3	1
Schizophrenia, schizotypal and delusional disorders	Diabetes type 2	-0.0166	-0.05188	0.01868	0.018	0.35735	0.433295	0.433657	Mental and behavioural disorders	Endocrine, nutritional and metabolic diseases	1, 2, 3	2, 3	0
Schizophrenia, schizotypal and delusional disorders	Erectile dysfunction	0.0274	-0.054724	0.109524	0.0419	0.51374	0.587525	0.587857	Mental and behavioural disorders	Diseases of the genitourinary system	1, 2, 3	1	0
Schizophrenia, schizotypal and delusional disorders	Female genital prolapse	0.0734	0.029692	0.117108	0.0223	0.00099668	0.00200908	0.00201713	Mental and behavioural disorders	Diseases of the genitourinary system	1, 2, 3	1, 2	0
Schizophrenia, schizotypal and delusional disorders	Fibromatoses	-0.0185	-0.074752	0.037752	0.0287	0.5193	0.593088	0.593419	Mental and behavioural disorders	Diseases of the musculoskeletal system and connective tissue	1, 2, 3	1	0
Schizophrenia, schizotypal and delusional disorders	Glaucoma	0.017	-0.028864	0.062864	0.0234	0.4667	0.542467	0.542813	Mental and behavioural disorders	Diseases of the eye and adnexa	1, 2, 3	1, 3	0
Schizophrenia, schizotypal and delusional disorders	Gout	-0.0873	-0.12944	-0.04516	0.0215	4.7281e-05	0.000114458	0.000115101	Mental and behavioural disorders	Diseases of the musculoskeletal system and connective tissue	1, 2, 3	1, 2, 3	0
Schizophrenia, schizotypal and delusional disorders	Heart failure	-0.011	-0.06392	0.04192	0.027	0.68335	0.744519	0.744781	Mental and behavioural disorders	Diseases of the circulatory system	1, 2, 3	2, 3	0
Schizophrenia, schizotypal and delusional disorders	Hyperthyroidism (without hypo)	0.0564	-0.006712	0.119512	0.0322	0.079982	0.114018	0.114209	Mental and behavioural disorders	Endocrine, nutritional and metabolic diseases	1, 2, 3	1, 2	0
Schizophrenia, schizotypal and delusional disorders	Insomnia	0.2051	0.105336	0.304864	0.0509	5.5567e-05	0.000133111	0.000133844	Mental and behavioural disorders	Diseases of the nervous system	1, 2, 3	1	0
Schizophrenia, schizotypal and delusional disorders	Iron deficiency anaemia	-0.0216	-0.099804	0.056604	0.0399	0.58752	0.658641	0.658954	Mental and behavioural disorders	Diseases of the blood and blood-forming organs and certain disorders involving the immune mechanism	1, 2, 3	1	0
Schizophrenia, schizotypal and delusional disorders	Nonrheumatic valve disease	0.0087	-0.04814	0.06554	0.029	0.76361	0.813245	0.813452	Mental and behavioural disorders	Diseases of the circulatory system	1, 2, 3	1, 2	0
Schizophrenia, schizotypal and delusional disorders	Obesity	-0.0631	-0.102496	-0.023704	0.0201	0.0017309	0.00336952	0.0033821	Mental and behavioural disorders	Endocrine, nutritional and metabolic diseases	1, 2, 3	1, 2	0
Schizophrenia, schizotypal and delusional disorders	Osteoarthritis (excl spine)	-0.1096	-0.14978	-0.06942	0.0205	9.6502e-08	3.15824727272727e-07	3.1866938002594e-07	Mental and behavioural disorders	Diseases of the musculoskeletal system and connective tissue	1, 2, 3	2, 3	0
Schizophrenia, schizotypal and delusional disorders	Peptic ulcer disease	0.0923	0.019192	0.165408	0.0373	0.013383	0.0225491	0.0226099	Mental and behavioural disorders	Diseases of the digestive system	1, 2, 3	1, 2	0
Schizophrenia, schizotypal and delusional disorders	Peripheral neuropathies (excluding cranial nerve and carpal tunnel syndromes)	-0.0267	-0.113332	0.059932	0.0442	0.54506	0.618364	0.61869	Mental and behavioural disorders	Diseases of the nervous system	1, 2, 3	1	0
Schizophrenia, schizotypal and delusional disorders	Polymyalgia Rheumatica	0.0465	-0.040328	0.133328	0.0443	0.29358	0.364976	0.365325	Mental and behavioural disorders	Diseases of the musculoskeletal system and connective tissue	1, 2, 3	1	0
Schizophrenia, schizotypal and delusional disorders	Primary Malignancy_Bladder	0.0098	-0.089572	0.109172	0.0507	0.8469	0.882763	0.882909	Mental and behavioural disorders	Neoplasms	1, 2, 3	1	0
Schizophrenia, schizotypal and delusional disorders	Primary Malignancy_Breast	0.0975	0.05732	0.13768	0.0205	1.9148e-06	5.51151891891892e-06	5.55248382687927e-06	Mental and behavioural disorders	Neoplasms	1, 2, 3	2, 3	0
Schizophrenia, schizotypal and delusional disorders	Primary Malignancy_Prostate	0.0012	-0.046232	0.048632	0.0242	0.96058	0.971988	0.972034	Mental and behavioural disorders	Neoplasms	1, 2, 3	1, 2	0
Schizophrenia, schizotypal and delusional disorders	Psoriasis	0.0177	-0.033064	0.068464	0.0259	0.49626	0.569318	0.569647	Mental and behavioural disorders	Diseases of the skin and subcutaneous tissue	1, 2, 3	1, 2	0
Schizophrenia, schizotypal and delusional disorders	Retinal detachments and breaks	-0.035	-0.107324	0.037324	0.0369	0.3433	0.417646	0.418002	Mental and behavioural disorders	Diseases of the eye and adnexa	1, 2, 3	1	0
Schizophrenia, schizotypal and delusional disorders	Tinnitus	0.1444	0.07286	0.21594	0.0365	7.6356e-05	0.000178234	0.000179173	Mental and behavioural disorders	Diseases of the ear and mastoid process	1, 2, 3	1, 2	0
Schizophrenia, schizotypal and delusional disorders	Ulcerative colitis	0.0855	0.041204	0.129796	0.0226	0.00015785	0.000354227	0.000355966	Mental and behavioural disorders	Diseases of the digestive system	1, 2, 3	1, 2, 3	0
Schizophrenia, schizotypal and delusional disorders	Urinary Incontinence	0.0793	0.016972	0.141628	0.0318	0.012793	0.0216263	0.0216851	Mental and behavioural disorders	Diseases of the genitourinary system	1, 2, 3	1	0
Schizophrenia, schizotypal and delusional disorders	Urolithiasis	-0.0191	-0.072412	0.034212	0.0272	0.48351	0.557192	0.557526	Mental and behavioural disorders	Diseases of the genitourinary system	1, 2, 3	1, 2	0
Scoliosis	Abdominal aortic aneurysm	0.1078	-0.027048	0.242648	0.0688	0.11728	0.161862	0.162104	Diseases of the musculoskeletal system and connective tissue	Diseases of the circulatory system	1, 2	1, 2	0
Scoliosis	Alcohol Problems	0.1424	-0.015184	0.299984	0.0804	0.076571	0.109768	0.109955	Diseases of the musculoskeletal system and connective tissue	Mental and behavioural disorders	1, 2	1	0
Scoliosis	All stroke	0.1161	-0.028352	0.260552	0.0737	0.11537	0.15957	0.159811	Diseases of the musculoskeletal system and connective tissue	Diseases of the circulatory system	1, 2	1, 2	0
Scoliosis	Anxiety disorders	0.1819	0.083116	0.280684	0.0504	0.00030805	0.000663333	0.000666351	Diseases of the musculoskeletal system and connective tissue	Mental and behavioural disorders	1, 2	1, 2	0
Scoliosis	Atrial fibrillation	0.0933	0.017448	0.169152	0.0387	0.015876	0.0264531	0.0265225	Diseases of the musculoskeletal system and connective tissue	Diseases of the circulatory system	1, 2	2, 3	0
Scoliosis	Cataract	0.019	-0.07606	0.11406	0.0485	0.69575	0.754812	0.755064	Diseases of the musculoskeletal system and connective tissue	Diseases of the eye and adnexa	1, 2	1, 2	0
Scoliosis	Chronic sinusitis	0.0128	-0.189864	0.215464	0.1034	0.90124	0.924386	0.924479	Diseases of the musculoskeletal system and connective tissue	Diseases of the respiratory system	1, 2	1	0
Scoliosis	Coronary Heart Disease	0.0494	-0.017828	0.116628	0.0343	0.14978	0.202345	0.202625	Diseases of the musculoskeletal system and connective tissue	Diseases of the circulatory system	1, 2	2, 3	0
Scoliosis	Depression	0.143	0.051076	0.234924	0.0469	0.0022889	0.00438234	0.00439814	Diseases of the musculoskeletal system and connective tissue	Mental and behavioural disorders	1, 2	3	0
Scoliosis	Fibromatoses	-0.0493	-0.196104	0.097504	0.0749	0.5104	0.58449	0.584824	Diseases of the musculoskeletal system and connective tissue	Diseases of the musculoskeletal system and connective tissue	1, 2	1	1
Scoliosis	Glaucoma	0.1214	0.022224	0.220576	0.0506	0.0163	0.0270889	0.0271596	Diseases of the musculoskeletal system and connective tissue	Diseases of the eye and adnexa	1, 2	1, 3	0
Scoliosis	Gout	0.0096	-0.082716	0.101916	0.0471	0.83914	0.877024	0.877179	Diseases of the musculoskeletal system and connective tissue	Diseases of the musculoskeletal system and connective tissue	1, 2	1, 2, 3	1
Scoliosis	Hyperplasia of prostate	0.0642	-0.048696	0.177096	0.0576	0.26535	0.335428	0.335776	Diseases of the musculoskeletal system and connective tissue	Diseases of the genitourinary system	1, 2	1, 2	0
Scoliosis	Hypertension	0.0331	-0.047064	0.113264	0.0409	0.41781	0.494637	0.494995	Diseases of the musculoskeletal system and connective tissue	Diseases of the circulatory system	1, 2	1, 2	0
Scoliosis	Ischaemic stroke and TIA	0.0279	-0.16222	0.21802	0.097	0.77372	0.820899	0.821093	Diseases of the musculoskeletal system and connective tissue	Diseases of the circulatory system	1, 2	1	0
Scoliosis	Nonrheumatic valve disease	0.1723	0.045488	0.299112	0.0647	0.0077781	0.0136826	0.0137235	Diseases of the musculoskeletal system and connective tissue	Diseases of the circulatory system	1, 2	1, 2	0
Scoliosis	Peptic ulcer disease	0.1858	0.05056	0.32104	0.069	0.0071174	0.0125723	0.0126102	Diseases of the musculoskeletal system and connective tissue	Diseases of the digestive system	1, 2	1, 2	0
Scoliosis	Peripheral arterial disease	0.1127	-0.056644	0.282044	0.0864	0.19247	0.253715	0.254032	Diseases of the musculoskeletal system and connective tissue	Diseases of the circulatory system	1, 2	1	0
Scoliosis	Primary Malignancy_Bladder	0.0937	-0.135032	0.322432	0.1167	0.4221	0.498278	0.498631	Diseases of the musculoskeletal system and connective tissue	Neoplasms	1, 2	1	0
Scoliosis	Primary Malignancy_Colorectal	0.0357	-0.105224	0.176624	0.0719	0.6196	0.689186	0.68949	Diseases of the musculoskeletal system and connective tissue	Neoplasms	1, 2	1, 2	0
Scoliosis	Primary Malignancy_Prostate	0.0297	-0.088488	0.147888	0.0603	0.62181	0.69102	0.691322	Diseases of the musculoskeletal system and connective tissue	Neoplasms	1, 2	1, 2	0
Scoliosis	Schizophrenia, schizotypal and delusional disorders	0.0523	-0.023552	0.128152	0.0387	0.17608	0.234651	0.234958	Diseases of the musculoskeletal system and connective tissue	Mental and behavioural disorders	1, 2	1, 2, 3	0
Scoliosis	Spondylosis	0.3658	0.23546	0.49614	0.0665	3.7203e-08	1.26787824e-07	1.2799842972973e-07	Diseases of the musculoskeletal system and connective tissue	Diseases of the musculoskeletal system and connective tissue	1, 2	1	1
Scoliosis	Transient ischaemic attack	0.1944	0.03956	0.34924	0.079	0.013843	0.0233088	0.0233715	Diseases of the musculoskeletal system and connective tissue	Diseases of the circulatory system	1, 2	1, 2	0
Scoliosis	Urolithiasis	-0.0106	-0.118988	0.097788	0.0553	0.84719	0.882763	0.882909	Diseases of the musculoskeletal system and connective tissue	Diseases of the genitourinary system	1, 2	1, 2	0
Sleep apnoea	Alcohol Problems	0.112	0.03262	0.19138	0.0405	0.0057308	0.0102577	0.0102896	Diseases of the nervous system	Mental and behavioural disorders	1, 2	1	0
Sleep apnoea	Anxiety disorders	0.2491	0.190104	0.308096	0.0301	1.3198e-16	9.16687173913044e-16	9.38606368715084e-16	Diseases of the nervous system	Mental and behavioural disorders	1, 2	1, 2	0
Sleep apnoea	Bursitis	0.1714	0.04106	0.30174	0.0665	0.0099783	0.0170942	0.0171422	Diseases of the nervous system	Diseases of the musculoskeletal system and connective tissue	1, 2	1	0
Sleep apnoea	Cataract	0.1673	0.108304	0.226296	0.0301	2.6601e-08	9.20056238159675e-08	9.29028065843621e-08	Diseases of the nervous system	Diseases of the eye and adnexa	1, 2	1, 2	0
Sleep apnoea	Chronic sinusitis	0.2439	0.133748	0.354052	0.0562	1.4372e-05	3.74463119266055e-05	3.76839464469619e-05	Diseases of the nervous system	Diseases of the respiratory system	1, 2	1	0
Sleep apnoea	COPD	0.3264	0.26564	0.38716	0.031	6.1187e-26	7.34244e-25	7.59912692682927e-25	Diseases of the nervous system	Diseases of the respiratory system	1, 2	1, 2	0
Sleep apnoea	Depression	0.3183	0.266164	0.370436	0.0266	6.0324e-33	1.085832e-31	1.13766595555556e-31	Diseases of the nervous system	Mental and behavioural disorders	1, 2	3	0
Sleep apnoea	Female genital prolapse	0.2015	0.142308	0.260692	0.0302	2.4218e-11	1.13998541436464e-10	1.15682979362101e-10	Diseases of the nervous system	Diseases of the genitourinary system	1, 2	1, 2	0
Sleep apnoea	Fibromatoses	-0.0479	-0.12238	0.02658	0.038	0.2067	0.269967	0.270292	Diseases of the nervous system	Diseases of the musculoskeletal system and connective tissue	1, 2	1	0
Sleep apnoea	Hypertension	0.4009	0.35876	0.44304	0.0215	2.546e-77	1.54942285714286e-75	1.66208102564103e-75	Diseases of the nervous system	Diseases of the circulatory system	1, 2	1, 2	0
Sleep apnoea	Osteoporosis	0.0243	-0.043516	0.092116	0.0346	0.48207	0.556285	0.556621	Diseases of the nervous system	Diseases of the musculoskeletal system and connective tissue	1, 2	1	0
Sleep apnoea	Primary Malignancy_Breast	-0.0101	-0.058708	0.038508	0.0248	0.68269	0.744118	0.744381	Diseases of the nervous system	Neoplasms	1, 2	2, 3	0
Sleep apnoea	Primary Malignancy_Colorectal	-0.0189	-0.102592	0.064792	0.0427	0.6581	0.721933	0.722208	Diseases of the nervous system	Neoplasms	1, 2	1, 2	0
Sleep apnoea	Primary Malignancy_Other Skin and subcutaneous tissue	-0.0089	-0.062408	0.044608	0.0273	0.7453	0.798737	0.798962	Diseases of the nervous system	Neoplasms	1, 2	1, 2	0
Sleep apnoea	Schizophrenia, schizotypal and delusional disorders	0.0576	0.016048	0.099152	0.0212	0.0066345	0.0117681	0.0118039	Diseases of the nervous system	Mental and behavioural disorders	1, 2	1, 2, 3	0
Sleep apnoea	Scoliosis	0.0982	-0.000388	0.196788	0.0503	0.051065	0.0764629	0.0766125	Diseases of the nervous system	Diseases of the musculoskeletal system and connective tissue	1, 2	1, 2	0
Sleep apnoea	Spondylolisthesis	0.2833	0.165308	0.401292	0.0602	2.5022e-06	7.09836093229745e-06	7.14994523007856e-06	Diseases of the nervous system	Diseases of the musculoskeletal system and connective tissue	1, 2	1	0
Spondylolisthesis	Abdominal aortic aneurysm	0.3041	0.12378	0.48442	0.092	0.00095193	0.00192343	0.00193117	Diseases of the musculoskeletal system and connective tissue	Diseases of the circulatory system	1	1, 2	0
Spondylolisthesis	Cataract	0.143	0.022852	0.263148	0.0613	0.019673	0.0323371	0.0324191	Diseases of the musculoskeletal system and connective tissue	Diseases of the eye and adnexa	1	1, 2	0
Spondylolisthesis	Coronary Heart Disease	0.1541	0.060608	0.247592	0.0477	0.001231	0.00244088	0.00245033	Diseases of the musculoskeletal system and connective tissue	Diseases of the circulatory system	1	2, 3	0
Spondylolisthesis	Depression	0.1825	0.081168	0.283832	0.0517	0.00041203	0.000877624	0.000881536	Diseases of the musculoskeletal system and connective tissue	Mental and behavioural disorders	1	3	0
Spondylolisthesis	Diverticular disease of intestine (acute and chronic)	0.1424	0.044792	0.240008	0.0498	0.004213	0.00773594	0.00776143	Diseases of the musculoskeletal system and connective tissue	Diseases of the digestive system	1	1, 2	0
Spondylolisthesis	Fibromatoses	-0.0453	-0.215624	0.125024	0.0869	0.6027	0.673002	0.67331	Diseases of the musculoskeletal system and connective tissue	Diseases of the musculoskeletal system and connective tissue	1	1	1
Spondylolisthesis	Gout	0.1032	0.005984	0.200416	0.0496	0.037654	0.0579432	0.0580661	Diseases of the musculoskeletal system and connective tissue	Diseases of the musculoskeletal system and connective tissue	1	1, 2, 3	1
Spondylolisthesis	Hearing loss	0.0584	-0.055084	0.171884	0.0579	0.31264	0.38567	0.386024	Diseases of the musculoskeletal system and connective tissue	Diseases of the ear and mastoid process	1	3	0
Spondylolisthesis	Hyperplasia of prostate	0.0614	-0.08168	0.20448	0.073	0.40016	0.477279	0.477641	Diseases of the musculoskeletal system and connective tissue	Diseases of the genitourinary system	1	1, 2	0
Spondylolisthesis	Irritable bowel syndrome	0.3264	0.07944	0.57336	0.126	0.0095597	0.0164876	0.0165346	Diseases of the musculoskeletal system and connective tissue	Diseases of the digestive system	1	2, 3	0
Spondylolisthesis	Ischaemic stroke and TIA	0.1617	-0.078204	0.401604	0.1224	0.18663	0.246908	0.247222	Diseases of the musculoskeletal system and connective tissue	Diseases of the circulatory system	1	1	0
Spondylolisthesis	Nonrheumatic valve disease	0.2925	0.13668	0.44832	0.0795	0.00023402	0.000512998	0.000515411	Diseases of the musculoskeletal system and connective tissue	Diseases of the circulatory system	1	1, 2	0
Spondylolisthesis	Obesity	0.2835	0.190596	0.376404	0.0474	2.2928e-09	8.90637811550152e-09	9.00843950617284e-09	Diseases of the musculoskeletal system and connective tissue	Endocrine, nutritional and metabolic diseases	1	1, 2	0
Spondylolisthesis	Osteoarthritis (excl spine)	0.5435	0.425116	0.661884	0.0604	2.1965e-19	1.87767692307692e-18	1.93504809688581e-18	Diseases of the musculoskeletal system and connective tissue	Diseases of the musculoskeletal system and connective tissue	1	2, 3	1
Spondylolisthesis	Osteoporosis	0.2118	0.083028	0.340572	0.0657	0.0012653	0.00250124	0.00251088	Diseases of the musculoskeletal system and connective tissue	Diseases of the musculoskeletal system and connective tissue	1	1	1
Spondylolisthesis	Peptic ulcer disease	0.2704	0.11458	0.42622	0.0795	0.00066866	0.00138613	0.00139199	Diseases of the musculoskeletal system and connective tissue	Diseases of the digestive system	1	1, 2	0
Spondylolisthesis	Peripheral arterial disease	0.2936	0.081332	0.505868	0.1083	0.0066933	0.0118477	0.0118836	Diseases of the musculoskeletal system and connective tissue	Diseases of the circulatory system	1	1	0
Spondylolisthesis	Primary Malignancy_Bladder	-0.0893	-0.357232	0.178632	0.1367	0.5137	0.587525	0.587857	Diseases of the musculoskeletal system and connective tissue	Neoplasms	1	1	0
Spondylolisthesis	Primary Malignancy_Other Skin and subcutaneous tissue	-0.0075	-0.114908	0.099908	0.0548	0.8914	0.918347	0.918456	Diseases of the musculoskeletal system and connective tissue	Neoplasms	1	1, 2	0
Spondylolisthesis	Primary Malignancy_Prostate	0.0343	-0.081732	0.150332	0.0592	0.56217	0.634768	0.635089	Diseases of the musculoskeletal system and connective tissue	Neoplasms	1	1, 2	0
Spondylolisthesis	Retinal detachments and breaks	-0.0251	-0.212476	0.162276	0.0956	0.7933	0.83719	0.837372	Diseases of the musculoskeletal system and connective tissue	Diseases of the eye and adnexa	1	1	0
Spondylolisthesis	Schizophrenia, schizotypal and delusional disorders	0.0575	-0.026192	0.141192	0.0427	0.17762	0.23658	0.236889	Diseases of the musculoskeletal system and connective tissue	Mental and behavioural disorders	1	1, 2, 3	0
Spondylolisthesis	Scoliosis	0.4365	0.219528	0.653472	0.1107	8.104e-05	0.000188995	0.000189989	Diseases of the musculoskeletal system and connective tissue	Diseases of the musculoskeletal system and connective tissue	1	1, 2	1
Spondylolisthesis	Transient ischaemic attack	0.2512	0.048928	0.453472	0.1032	0.014937	0.025019	0.0250855	Diseases of the musculoskeletal system and connective tissue	Diseases of the circulatory system	1	1, 2	0
Spondylosis	Abdominal aortic aneurysm	0.2714	0.149096	0.393704	0.0624	1.3614e-05	3.56530573770492e-05	3.58812049689441e-05	Diseases of the musculoskeletal system and connective tissue	Diseases of the circulatory system	1	1, 2	0
Spondylosis	Anxiety disorders	0.472	0.398304	0.545696	0.0376	4.1689e-36	8.45691142857143e-35	8.91934403361344e-35	Diseases of the musculoskeletal system and connective tissue	Mental and behavioural disorders	1	1, 2	0
Spondylosis	Carpal tunnel syndrome	0.5638	0.494024	0.633576	0.0356	1.3239e-56	4.83412628571429e-55	5.2666396875e-55	Diseases of the musculoskeletal system and connective tissue	Diseases of the nervous system	1	1, 2	0
Spondylosis	Cataract	0.1035	0.029608	0.177392	0.0377	0.0060652	0.0108183	0.0108517	Diseases of the musculoskeletal system and connective tissue	Diseases of the eye and adnexa	1	1, 2	0
Spondylosis	Coronary Heart Disease	0.3228	0.26792	0.37768	0.028	1.1156e-30	1.71775518072289e-29	1.78636327044025e-29	Diseases of the musculoskeletal system and connective tissue	Diseases of the circulatory system	1	2, 3	0
Spondylosis	Depression	0.4457	0.365536	0.525864	0.0409	1.0792e-27	1.38614834170854e-26	1.43855664921466e-26	Diseases of the musculoskeletal system and connective tissue	Mental and behavioural disorders	1	3	0
Spondylosis	Diverticular disease of intestine (acute and chronic)	0.3585	0.29088	0.42612	0.0345	2.9529e-25	3.494265e-24	3.61446317307692e-24	Diseases of the musculoskeletal system and connective tissue	Diseases of the digestive system	1	1, 2	0
Spondylosis	Erectile dysfunction	0.4886	0.336308	0.640892	0.0777	3.2534e-10	1.36996546952224e-09	1.38746338358459e-09	Diseases of the musculoskeletal system and connective tissue	Diseases of the genitourinary system	1	1	0
Spondylosis	Female genital prolapse	0.227	0.149384	0.304616	0.0396	9.6921e-09	3.52891846153846e-08	3.56590846820809e-08	Diseases of the musculoskeletal system and connective tissue	Diseases of the genitourinary system	1	1, 2	0
Spondylosis	Fibromatoses	0.0634	-0.043616	0.170416	0.0546	0.2458	0.314196	0.31454	Diseases of the musculoskeletal system and connective tissue	Diseases of the musculoskeletal system and connective tissue	1	1	1
Spondylosis	Gout	0.1459	0.077888	0.213912	0.0347	2.5972e-05	6.57853663366337e-05	6.618327e-05	Diseases of the musculoskeletal system and connective tissue	Diseases of the musculoskeletal system and connective tissue	1	1, 2, 3	1
Spondylosis	Hearing loss	0.1592	0.084328	0.234072	0.0382	3.0517e-05	7.60248070175439e-05	7.6472718503937e-05	Diseases of the musculoskeletal system and connective tissue	Diseases of the ear and mastoid process	1	3	0
Spondylosis	Hyperplasia of prostate	0.1356	0.03564	0.23556	0.051	0.0078188	0.0137447	0.0137858	Diseases of the musculoskeletal system and connective tissue	Diseases of the genitourinary system	1	1, 2	0
Spondylosis	Hypertension	0.362	0.296732	0.427268	0.0333	1.7797e-27	2.2744566e-26	2.35995635416667e-26	Diseases of the musculoskeletal system and connective tissue	Diseases of the circulatory system	1	1, 2	0
Spondylosis	Hypothyroidism (without hyper)	0.1773	0.079104	0.275496	0.0501	0.00040076	0.000855758	0.000859591	Diseases of the musculoskeletal system and connective tissue	Endocrine, nutritional and metabolic diseases	1	1, 2	0
Spondylosis	Ischaemic stroke and TIA	0.3689	0.2317	0.5061	0.07	1.3497e-07	4.35585e-07	4.39429181585678e-07	Diseases of the musculoskeletal system and connective tissue	Diseases of the circulatory system	1	1	0
Spondylosis	Nonrheumatic valve disease	0.2485	0.143836	0.353164	0.0534	3.2334e-06	9.02245676855895e-06	9.08635364238411e-06	Diseases of the musculoskeletal system and connective tissue	Diseases of the circulatory system	1	1, 2	0
Spondylosis	Osteoarthritis (excl spine)	0.7406	0.682584	0.798616	0.0296	1.3153e-138	1.867726e-136	2.23250253333333e-136	Diseases of the musculoskeletal system and connective tissue	Diseases of the musculoskeletal system and connective tissue	1	2, 3	1
Spondylosis	Osteoporosis	0.1218	0.015568	0.228032	0.0542	0.024717	0.0397587	0.039854	Diseases of the musculoskeletal system and connective tissue	Diseases of the musculoskeletal system and connective tissue	1	1	1
Spondylosis	Peptic ulcer disease	0.538	0.420988	0.655012	0.0597	1.9956e-19	1.71742545454545e-18	1.77031275261324e-18	Diseases of the musculoskeletal system and connective tissue	Diseases of the digestive system	1	1, 2	0
Spondylosis	Peripheral arterial disease	0.6286	0.480032	0.777168	0.0758	1.1342e-16	8.00832928176796e-16	8.20361704545455e-16	Diseases of the musculoskeletal system and connective tissue	Diseases of the circulatory system	1	1	0
Spondylosis	Primary Malignancy_Bladder	-0.039	-0.238528	0.160528	0.1018	0.7015	0.759879	0.760127	Diseases of the musculoskeletal system and connective tissue	Neoplasms	1	1	0
Spondylosis	Primary Malignancy_Colorectal	0.0171	-0.104224	0.138424	0.0619	0.7822	0.82808	0.82827	Diseases of the musculoskeletal system and connective tissue	Neoplasms	1	1, 2	0
Spondylosis	Primary Malignancy_Other Skin and subcutaneous tissue	0.048	-0.031576	0.127576	0.0406	0.237	0.304561	0.304902	Diseases of the musculoskeletal system and connective tissue	Neoplasms	1	1, 2	0
Spondylosis	Primary Malignancy_Prostate	-0.0251	-0.1182	0.068	0.0475	0.59698	0.667198	0.667506	Diseases of the musculoskeletal system and connective tissue	Neoplasms	1	1, 2	0
Spondylosis	Retinal detachments and breaks	-0.1347	-0.258376	-0.011024	0.0631	0.0327	0.0510888	0.0512018	Diseases of the musculoskeletal system and connective tissue	Diseases of the eye and adnexa	1	1	0
Spondylosis	Schizophrenia, schizotypal and delusional disorders	0.0412	-0.017012	0.099412	0.0297	0.16547	0.221551	0.221847	Diseases of the musculoskeletal system and connective tissue	Mental and behavioural disorders	1	1, 2, 3	0
Spondylosis	Sleep apnoea	0.4455	0.371804	0.519196	0.0376	2.1401e-32	3.6467304e-31	3.81027594405594e-31	Diseases of the musculoskeletal system and connective tissue	Diseases of the nervous system	1	1, 2	0
Spondylosis	Spondylolisthesis	0.709	0.551024	0.866976	0.0806	1.3948e-18	1.12819898734177e-17	1.16051006535948e-17	Diseases of the musculoskeletal system and connective tissue	Diseases of the musculoskeletal system and connective tissue	1	1	1
Spondylosis	Transient ischaemic attack	0.3532	0.223252	0.483148	0.0663	9.7817e-08	3.19718992327366e-07	3.22593370466321e-07	Diseases of the musculoskeletal system and connective tissue	Diseases of the circulatory system	1	1, 2	0
Tendon disorders	Abdominal aortic aneurysm	0.1645	0.051604	0.277396	0.0576	0.0042967	0.00787266	0.00789848	Diseases of the musculoskeletal system and connective tissue	Diseases of the circulatory system	1, 2	1, 2	0
Tendon disorders	All stroke	0.2176	0.122932	0.312268	0.0483	6.6966e-06	1.81511236479321e-05	1.82738945337621e-05	Diseases of the musculoskeletal system and connective tissue	Diseases of the circulatory system	1, 2	1, 2	0
Tendon disorders	Allergic and chronic rhinitis	0.3812	0.28712	0.47528	0.048	2.1121e-15	1.36671584810127e-14	1.39672898701299e-14	Diseases of the musculoskeletal system and connective tissue	Diseases of the respiratory system	1, 2	1, 2	0
Tendon disorders	Anxiety disorders	0.3048	0.236004	0.373596	0.0351	3.8923e-18	3.04242165137615e-17	3.1261185488959e-17	Diseases of the musculoskeletal system and connective tissue	Mental and behavioural disorders	1, 2	1, 2	0
Tendon disorders	Asthma	0.3619	0.296436	0.427364	0.0334	2.1116e-27	2.67190574257426e-26	2.77120288659794e-26	Diseases of the musculoskeletal system and connective tissue	Diseases of the respiratory system	1, 2	2, 3	0
Tendon disorders	Atrial fibrillation	0.0546	-0.008316	0.117516	0.0321	0.088825	0.125573	0.125778	Diseases of the musculoskeletal system and connective tissue	Diseases of the circulatory system	1, 2	2, 3	0
Tendon disorders	Bursitis	0.7518	0.593236	0.910364	0.0809	1.4998e-20	1.34982e-19	1.3936097810219e-19	Diseases of the musculoskeletal system and connective tissue	Diseases of the musculoskeletal system and connective tissue	1, 2	1	1
Tendon disorders	Cholelithiasis	0.1773	0.105956	0.248644	0.0364	1.1013e-06	3.2807958041958e-06	3.30649740566038e-06	Diseases of the musculoskeletal system and connective tissue	Diseases of the digestive system	1, 2	1, 2	0
Tendon disorders	Chronic kidney disease	0.1333	0.052352	0.214248	0.0413	0.0012379	0.00245087	0.00246034	Diseases of the musculoskeletal system and connective tissue	Diseases of the genitourinary system	1, 2	1, 3	0
Tendon disorders	Chronic sinusitis	0.4513	0.309788	0.592812	0.0722	4.1621e-10	1.73545311582382e-09	1.75733111111111e-09	Diseases of the musculoskeletal system and connective tissue	Diseases of the respiratory system	1, 2	1	0
Tendon disorders	COPD	0.4169	0.346536	0.487264	0.0359	4.0982e-31	6.58804981132076e-30	6.864485e-30	Diseases of the musculoskeletal system and connective tissue	Diseases of the respiratory system	1, 2	1, 2	0
Tendon disorders	Coronary Heart Disease	0.2624	0.210264	0.314536	0.0266	5.004e-23	5.17822834008097e-22	5.33062092050209e-22	Diseases of the musculoskeletal system and connective tissue	Diseases of the circulatory system	1, 2	2, 3	0
Tendon disorders	Depression	0.3176	0.259192	0.376008	0.0298	1.6576e-26	2.02718928229665e-25	2.09962666666667e-25	Diseases of the musculoskeletal system and connective tissue	Mental and behavioural disorders	1, 2	3	0
Tendon disorders	Diabetes type 2	0.2456	0.18974	0.30146	0.0285	6.2301e-18	4.76770526946108e-17	4.89562796296296e-17	Diseases of the musculoskeletal system and connective tissue	Endocrine, nutritional and metabolic diseases	1, 2	2, 3	0
Tendon disorders	Diverticular disease of intestine (acute and chronic)	0.2656	0.209348	0.321852	0.0287	2.4316e-20	2.18076126315789e-19	2.25121949090909e-19	Diseases of the musculoskeletal system and connective tissue	Diseases of the digestive system	1, 2	1, 2	0
Tendon disorders	Enthesopathies of the lower body	0.8315	0.722916	0.940084	0.0554	5.6393e-51	1.75781107317073e-49	NA	Diseases of the musculoskeletal system and connective tissue	Diseases of the musculoskeletal system and connective tissue	1, 2	1, 2	1
Tendon disorders	Enthesopathies of the shoulder	0.8207	0.77366	0.86774	0.024	1.0802e-256	3.94427314285714e-254	NA	Diseases of the musculoskeletal system and connective tissue	Diseases of the musculoskeletal system and connective tissue	1, 2	1, 2	1
Tendon disorders	Erectile dysfunction	0.1989	0.087572	0.310228	0.0568	0.00046431	0.000982431	0.000986756	Diseases of the musculoskeletal system and connective tissue	Diseases of the genitourinary system	1, 2	1	0
Tendon disorders	Essential tremor	0.056701	-0.079911	0.193313	0.0697	0.4161	0.49307	0.493428	Diseases of the musculoskeletal system and connective tissue	Diseases of the nervous system	1, 2	1	0
Tendon disorders	Female genital prolapse	0.2044	0.134036	0.274764	0.0359	1.2282e-08	4.43401016949153e-08	4.47993868194842e-08	Diseases of the musculoskeletal system and connective tissue	Diseases of the genitourinary system	1, 2	1, 2	0
Tendon disorders	Gastritis and duodeniti	0.5537	0.481376	0.626024	0.0369	8.5774e-51	2.54928306976744e-49	2.76431144303797e-49	Diseases of the musculoskeletal system and connective tissue	Diseases of the digestive system	1, 2	1	0
Tendon disorders	Gastro-oesophageal reflux disease	0.5434	0.49244	0.59436	0.026	4.9071e-97	4.1808492e-95	4.62721355555556e-95	Diseases of the musculoskeletal system and connective tissue	Diseases of the digestive system	1, 2	2, 3	0
Tendon disorders	Gout	0.2205	0.1568	0.2842	0.0325	1.1332e-11	5.47534820415879e-11	5.5590119460501e-11	Diseases of the musculoskeletal system and connective tissue	Diseases of the musculoskeletal system and connective tissue	1, 2	1, 2, 3	1
Tendon disorders	Hearing loss	0.1206	0.058468	0.182732	0.0317	0.00014289	0.00032207	0.000323664	Diseases of the musculoskeletal system and connective tissue	Diseases of the ear and mastoid process	1, 2	3	0
Tendon disorders	Hyperplasia of prostate	0.1036	0.026376	0.180824	0.0394	0.0085207	0.0148763	0.01492	Diseases of the musculoskeletal system and connective tissue	Diseases of the genitourinary system	1, 2	1, 2	0
Tendon disorders	Hypertension	0.209	0.15118	0.26682	0.0295	1.4245e-12	7.34077016129032e-12	7.46250411522634e-12	Diseases of the musculoskeletal system and connective tissue	Diseases of the circulatory system	1, 2	1, 2	0
Tendon disorders	Hypothyroidism (without hyper)	0.1785	0.104804	0.252196	0.0376	2.0756e-06	5.94757130044843e-06	5.99147120181406e-06	Diseases of the musculoskeletal system and connective tissue	Endocrine, nutritional and metabolic diseases	1, 2	1, 2	0
Tendon disorders	Insomnia	0.4376	0.286288	0.588912	0.0772	1.4353e-08	5.15981265822785e-08	5.21294407988588e-08	Diseases of the musculoskeletal system and connective tissue	Diseases of the nervous system	1, 2	1	0
Tendon disorders	Intervertebral disc disorders	0.5783	0.520284	0.636316	0.0296	6.8324e-85	4.71989578378378e-83	5.11626188235294e-83	Diseases of the musculoskeletal system and connective tissue	Diseases of the musculoskeletal system and connective tissue	1, 2	1, 2	1
Tendon disorders	Irritable bowel syndrome	0.5172	0.350012	0.684388	0.0853	1.3377e-09	5.32579626168224e-09	5.38889905063291e-09	Diseases of the musculoskeletal system and connective tissue	Diseases of the digestive system	1, 2	2, 3	0
Tendon disorders	Ischaemic stroke and TIA	0.272	0.143424	0.400576	0.0656	3.433e-05	8.49239651837524e-05	8.5417802734375e-05	Diseases of the musculoskeletal system and connective tissue	Diseases of the circulatory system	1, 2	1	0
Tendon disorders	Nonrheumatic valve disease	0.0932	-0.00676	0.19316	0.051	0.067827	0.0982799	0.0984536	Diseases of the musculoskeletal system and connective tissue	Diseases of the circulatory system	1, 2	1, 2	0
Tendon disorders	Obesity	0.3708	0.320624	0.420976	0.0256	1.6846e-47	4.53246063157895e-46	4.87385409090909e-46	Diseases of the musculoskeletal system and connective tissue	Endocrine, nutritional and metabolic diseases	1, 2	1, 2	0
Tendon disorders	Osteoarthritis (excl spine)	0.6032	0.54734	0.65906	0.0285	9.3539e-100	8.53877442857143e-98	9.52601176e-98	Diseases of the musculoskeletal system and connective tissue	Diseases of the musculoskeletal system and connective tissue	1, 2	2, 3	1
Tendon disorders	Osteoporosis	0.182	0.101836	0.262164	0.0409	8.7498e-06	2.34183128795812e-05	2.35735352380952e-05	Diseases of the musculoskeletal system and connective tissue	Diseases of the musculoskeletal system and connective tissue	1, 2	1	1
Tendon disorders	Peptic ulcer disease	0.4952	0.393672	0.596728	0.0518	1.1043e-21	1.06916318181818e-20	1.098260859375e-20	Diseases of the musculoskeletal system and connective tissue	Diseases of the digestive system	1, 2	1, 2	0
Tendon disorders	Peripheral arterial disease	0.5158	0.372132	0.659468	0.0733	1.962e-12	9.95014285714286e-12	1.01118461538462e-11	Diseases of the musculoskeletal system and connective tissue	Diseases of the circulatory system	1, 2	1	0
Tendon disorders	Peripheral neuropathies (excluding cranial nerve and carpal tunnel syndromes)	0.6352	0.50682	0.76358	0.0655	3.1577e-22	3.14049852140078e-21	3.22871654618474e-21	Diseases of the musculoskeletal system and connective tissue	Diseases of the nervous system	1, 2	1	0
Tendon disorders	Polymyalgia Rheumatica	0.2673	0.114224	0.420376	0.0781	0.00062335	0.00130064	0.00130621	Diseases of the musculoskeletal system and connective tissue	Diseases of the musculoskeletal system and connective tissue	1, 2	1	1
Tendon disorders	Primary Malignancy_Bladder	0.0999	-0.080812	0.280612	0.0922	0.2786	0.349094	0.349442	Diseases of the musculoskeletal system and connective tissue	Neoplasms	1, 2	1	0
Tendon disorders	Primary Malignancy_Breast	-0.0857	-0.147636	-0.023764	0.0316	0.0066404	0.0117704	0.0118062	Diseases of the musculoskeletal system and connective tissue	Neoplasms	1, 2	2, 3	0
Tendon disorders	Primary Malignancy_Colorectal	-0.0345	-0.129364	0.060364	0.0484	0.4757	0.550906	0.551247	Diseases of the musculoskeletal system and connective tissue	Neoplasms	1, 2	1, 2	0
Tendon disorders	Primary Malignancy_Prostate	-0.0104	-0.083312	0.062512	0.0372	0.77956	0.826101	0.826295	Diseases of the musculoskeletal system and connective tissue	Neoplasms	1, 2	1, 2	0
Tendon disorders	Raynaud's syndrome	0.2004	0.061436	0.339364	0.0709	0.0047	0.00857473	0.00860259	Diseases of the musculoskeletal system and connective tissue	Diseases of the circulatory system	1, 2	1	0
Tendon disorders	Rheumatoid Arthritis	0.3411	0.246628	0.435572	0.0482	1.4098e-12	7.27969454545455e-12	7.40072329896907e-12	Diseases of the musculoskeletal system and connective tissue	Diseases of the musculoskeletal system and connective tissue	1, 2	3	1
Tendon disorders	Schizophrenia, schizotypal and delusional disorders	-0.1797	-0.236344	-0.123056	0.0289	5.0138e-10	2.07366873786408e-09	2.09952875e-09	Diseases of the musculoskeletal system and connective tissue	Mental and behavioural disorders	1, 2	1, 2, 3	0
Tendon disorders	Scoliosis	0.2242	0.111696	0.336704	0.0574	9.3896e-05	0.000216215	0.000217327	Diseases of the musculoskeletal system and connective tissue	Diseases of the musculoskeletal system and connective tissue	1, 2	1, 2	1
Tendon disorders	Sleep apnoea	0.3849	0.315908	0.453892	0.0352	7.0799e-28	9.47446303664921e-27	9.79642684782609e-27	Diseases of the musculoskeletal system and connective tissue	Diseases of the nervous system	1, 2	1, 2	0
Tendon disorders	Spondylolisthesis	0.3037	0.160032	0.447368	0.0733	3.3766e-05	8.3792132038835e-05	8.42825843137255e-05	Diseases of the musculoskeletal system and connective tissue	Diseases of the musculoskeletal system and connective tissue	1, 2	1	1
Tendon disorders	Spondylosis	0.7742	0.684824	0.863576	0.0456	1.0476e-64	4.69765894736842e-63	5.22978352941176e-63	Diseases of the musculoskeletal system and connective tissue	Diseases of the musculoskeletal system and connective tissue	1, 2	1	1
Tendon disorders	Thromboembolic	0.2457	0.164948	0.326452	0.0412	2.387e-09	9.23021482602118e-09	9.33533333333333e-09	Diseases of the musculoskeletal system and connective tissue	Diseases of the circulatory system	1, 2	1, 2	0
Tendon disorders	Tinnitus	0.2363	0.118504	0.354096	0.0601	8.3383e-05	0.000194105	0.000195122	Diseases of the musculoskeletal system and connective tissue	Diseases of the ear and mastoid process	1, 2	1, 2	0
Tendon disorders	Transient ischaemic attack	0.3138	0.208352	0.419248	0.0538	5.6326e-09	2.0956223580786e-08	2.11825695716396e-08	Diseases of the musculoskeletal system and connective tissue	Diseases of the circulatory system	1, 2	1, 2	0
Tendon disorders	Ulcerative colitis	0.0283	-0.032852	0.089452	0.0312	0.36469	0.440107	0.440465	Diseases of the musculoskeletal system and connective tissue	Diseases of the digestive system	1, 2	1, 2, 3	0
Tendon disorders	Urolithiasis	0.2148	0.14522	0.28438	0.0355	1.4868e-09	5.88275665634675e-09	5.95187547169811e-09	Diseases of the musculoskeletal system and connective tissue	Diseases of the genitourinary system	1, 2	1, 2	0
Thromboembolic	Alcohol Problems	0.0901	0.007192	0.173008	0.0423	0.033244	0.0518753	0.0519897	Diseases of the circulatory system	Mental and behavioural disorders	1, 2	1	0
Thromboembolic	All stroke	0.3315	0.216252	0.446748	0.0588	1.6965e-08	6.022575e-08	6.08350563380282e-08	Diseases of the circulatory system	Diseases of the circulatory system	1, 2	1, 2	1
Thromboembolic	Allergic and chronic rhinitis	0.1611	0.079368	0.242832	0.0417	0.00011168	0.000255097	0.000256391	Diseases of the circulatory system	Diseases of the respiratory system	1, 2	1, 2	0
Thromboembolic	Cataract	0.1307	0.065236	0.196164	0.0334	9.1241e-05	0.00021067	0.000211759	Diseases of the circulatory system	Diseases of the eye and adnexa	1, 2	1, 2	0
Thromboembolic	Depression	0.1595	0.106188	0.212812	0.0272	4.645e-09	1.74340969162996e-08	1.7624694485842e-08	Diseases of the circulatory system	Mental and behavioural disorders	1, 2	3	0
Thromboembolic	Diabetes type 2	0.2337	0.181564	0.285836	0.0266	1.6395e-18	1.31778679245283e-17	1.35524902597403e-17	Diseases of the circulatory system	Endocrine, nutritional and metabolic diseases	1, 2	2, 3	0
Thromboembolic	Diverticular disease of intestine (acute and chronic)	0.1011	0.047004	0.155196	0.0276	0.0002503	0.000545207	0.00054774	Diseases of the circulatory system	Diseases of the digestive system	1, 2	1, 2	0
Thromboembolic	Enthesopathies of the shoulder	0.231	0.161812	0.300188	0.0353	5.7194e-11	2.59198340425532e-10	2.62844628158845e-10	Diseases of the circulatory system	Diseases of the musculoskeletal system and connective tissue	1, 2	1, 2	0
Thromboembolic	Enthesopathies of the upper body	0.1767	0.092812	0.260588	0.0428	3.5972e-05	8.8578450867052e-05	8.9090186770428e-05	Diseases of the circulatory system	Diseases of the musculoskeletal system and connective tissue	1, 2	1	0
Thromboembolic	Erectile dysfunction	0.1782	0.045508	0.310892	0.0677	0.008503	0.014865	0.0149087	Diseases of the circulatory system	Diseases of the genitourinary system	1, 2	1	0
Thromboembolic	Essential tremor	0.062846	-0.074942	0.200634	0.0703	0.3715	0.44727	0.447628	Diseases of the circulatory system	Diseases of the nervous system	1, 2	1	0
Thromboembolic	Female genital prolapse	0.1927	0.12704	0.25836	0.0335	9.211e-09	3.36333085714286e-08	3.39872550724638e-08	Diseases of the circulatory system	Diseases of the genitourinary system	1, 2	1, 2	0
Thromboembolic	Fibromatoses	0.065	-0.020456	0.150456	0.0436	0.1361	0.185416	0.185679	Diseases of the circulatory system	Diseases of the musculoskeletal system and connective tissue	1, 2	1	0
Thromboembolic	Gastritis and duodeniti	0.2598	0.180616	0.338984	0.0404	1.2748e-10	5.59860618556701e-10	5.6741972027972e-10	Diseases of the circulatory system	Diseases of the digestive system	1, 2	1	0
Thromboembolic	Gastro-oesophageal reflux disease	0.2477	0.181452	0.313948	0.0338	2.3539e-13	1.29110909871245e-12	1.31426083333333e-12	Diseases of the circulatory system	Diseases of the digestive system	1, 2	2, 3	0
Thromboembolic	Glaucoma	0.0219	-0.035528	0.079328	0.0293	0.4555	0.530897	0.531243	Diseases of the circulatory system	Diseases of the eye and adnexa	1, 2	1, 3	0
Thromboembolic	Hearing loss	0.0705	0.008172	0.132828	0.0318	0.026363	0.0420623	0.0421609	Diseases of the circulatory system	Diseases of the ear and mastoid process	1, 2	3	0
Thromboembolic	Hypertension	0.1839	0.126276	0.241524	0.0294	3.7872e-10	1.58171294117647e-09	1.60169621262458e-09	Diseases of the circulatory system	Diseases of the circulatory system	1, 2	1, 2	1
Thromboembolic	Hyperthyroidism (without hypo)	0.1118	0.009488	0.214112	0.0522	0.032245	0.0504704	0.0505827	Diseases of the circulatory system	Endocrine, nutritional and metabolic diseases	1, 2	1, 2	0
Thromboembolic	Insomnia	0.2	0.064172	0.335828	0.0693	0.0039122	0.00722513	0.00724924	Diseases of the circulatory system	Diseases of the nervous system	1, 2	1	0
Thromboembolic	Intervertebral disc disorders	0.2245	0.161388	0.287612	0.0322	3.2912e-12	1.6462440704501e-11	1.67253397205589e-11	Diseases of the circulatory system	Diseases of the musculoskeletal system and connective tissue	1, 2	1, 2	0
Thromboembolic	Irritable bowel syndrome	0.2673	0.138528	0.396072	0.0657	4.6905e-05	0.000113747	0.000114387	Diseases of the circulatory system	Diseases of the digestive system	1, 2	2, 3	0
Thromboembolic	Ischaemic stroke and TIA	0.2884	0.141596	0.435204	0.0749	0.0001176	0.000267187	0.000268529	Diseases of the circulatory system	Diseases of the circulatory system	1, 2	1	1
Thromboembolic	Nonrheumatic valve disease	0.1837	0.099028	0.268372	0.0432	2.1505e-05	5.496678e-05	5.53047777777778e-05	Diseases of the circulatory system	Diseases of the circulatory system	1, 2	1, 2	1
Thromboembolic	Obesity	0.3582	0.299792	0.416608	0.0298	3.1472e-33	5.7051370212766e-32	5.97968e-32	Diseases of the circulatory system	Endocrine, nutritional and metabolic diseases	1, 2	1, 2	0
Thromboembolic	Osteoarthritis (excl spine)	0.2639	0.194712	0.333088	0.0353	8.1916e-14	4.72634979683973e-13	4.81658512702078e-13	Diseases of the circulatory system	Diseases of the musculoskeletal system and connective tissue	1, 2	2, 3	0
Thromboembolic	Osteoporosis	0.0547	-0.028012	0.137412	0.0422	0.1954	0.257047	0.257366	Diseases of the circulatory system	Diseases of the musculoskeletal system and connective tissue	1, 2	1	0
Thromboembolic	Peptic ulcer disease	0.1369	0.045172	0.228628	0.0468	0.0034659	0.0064805	0.00650271	Diseases of the circulatory system	Diseases of the digestive system	1, 2	1, 2	0
Thromboembolic	Peripheral neuropathies (excluding cranial nerve and carpal tunnel syndromes)	0.2961	0.178304	0.413896	0.0601	8.2937e-07	2.49984636792453e-06	2.51978045346062e-06	Diseases of the circulatory system	Diseases of the nervous system	1, 2	1	0
Thromboembolic	Primary Malignancy_Breast	0.034	-0.023624	0.091624	0.0294	0.24795	0.31609	0.316431	Diseases of the circulatory system	Neoplasms	1, 2	2, 3	0
Thromboembolic	Primary Malignancy_Colorectal	0.0252	-0.066724	0.117124	0.0469	0.5909	0.661849	0.662162	Diseases of the circulatory system	Neoplasms	1, 2	1, 2	0
Thromboembolic	Primary Malignancy_Other Skin and subcutaneous tissue	-0.0142	-0.080252	0.051852	0.0337	0.6734	0.735874	0.736143	Diseases of the circulatory system	Neoplasms	1, 2	1, 2	0
Thromboembolic	Primary Malignancy_Prostate	-0.026	-0.112632	0.060632	0.0442	0.55655	0.630001	0.630328	Diseases of the circulatory system	Neoplasms	1, 2	1, 2	0
Thromboembolic	Psoriasis	0.1423	0.05998	0.22462	0.042	0.00070224	0.00144986	0.00145595	Diseases of the circulatory system	Diseases of the skin and subcutaneous tissue	1, 2	1, 2	0
Thromboembolic	Raynaud's syndrome	0.1159	-0.002876	0.234676	0.0606	0.0559	0.0826376	0.0827931	Diseases of the circulatory system	Diseases of the circulatory system	1, 2	1	1
Thromboembolic	Schizophrenia, schizotypal and delusional disorders	9e-04	-0.048884	0.050684	0.0254	0.97224	0.980442	0.980472	Diseases of the circulatory system	Mental and behavioural disorders	1, 2	1, 2, 3	0
Thromboembolic	Scoliosis	0.0268	-0.099816	0.153416	0.0646	0.67826	0.739604	0.739867	Diseases of the circulatory system	Diseases of the musculoskeletal system and connective tissue	1, 2	1, 2	0
Thromboembolic	Sleep apnoea	0.2693	0.198152	0.340448	0.0363	1.119e-13	6.32779646017699e-13	6.44564253393665e-13	Diseases of the circulatory system	Diseases of the nervous system	1, 2	1, 2	0
Thromboembolic	Spondylolisthesis	0.0577	-0.065388	0.180788	0.0628	0.3578	0.433564	0.433922	Diseases of the circulatory system	Diseases of the musculoskeletal system and connective tissue	1, 2	1	0
Thromboembolic	Spondylosis	0.2846	0.1915	0.3777	0.0475	2.0665e-09	8.0764128440367e-09	8.16973447204969e-09	Diseases of the circulatory system	Diseases of the musculoskeletal system and connective tissue	1, 2	1	0
Thromboembolic	Tinnitus	0.0767	-0.04384	0.19724	0.0615	0.2124	0.276423	0.27675	Diseases of the circulatory system	Diseases of the ear and mastoid process	1, 2	1, 2	0
Thromboembolic	Transient ischaemic attack	0.1994	0.092972	0.305828	0.0543	0.00023984	0.000523958	0.000526407	Diseases of the circulatory system	Diseases of the circulatory system	1, 2	1, 2	1
Thromboembolic	Ulcerative colitis	0.091	0.029456	0.152544	0.0314	0.0037739	0.00698992	0.00701339	Diseases of the circulatory system	Diseases of the digestive system	1, 2	1, 2, 3	0
Thromboembolic	Urinary Incontinence	0.2492	0.173348	0.325052	0.0387	1.181e-10	5.20454482758621e-10	5.27513333333333e-10	Diseases of the circulatory system	Diseases of the genitourinary system	1, 2	1	0
Thromboembolic	Urolithiasis	0.0791	0.007756	0.150444	0.0364	0.029613	0.0466939	0.0467999	Diseases of the circulatory system	Diseases of the genitourinary system	1, 2	1, 2	0
Tinnitus	Alcohol Problems	0.1711	0.031156	0.311044	0.0714	0.016507	0.0273973	0.0274685	Diseases of the ear and mastoid process	Mental and behavioural disorders	1, 2	1	0
Tinnitus	Asthma	0.173	0.070296	0.275704	0.0524	0.00095601	0.00193014	0.0019379	Diseases of the ear and mastoid process	Diseases of the respiratory system	1, 2	2, 3	0
Tinnitus	Bursitis	0.1016	-0.0944	0.2976	0.1	0.30976	0.382782	0.383137	Diseases of the ear and mastoid process	Diseases of the musculoskeletal system and connective tissue	1, 2	1	0
Tinnitus	Depression	0.3478	0.26744	0.42816	0.041	2.2272e-17	1.64055423631124e-16	1.68262646884273e-16	Diseases of the ear and mastoid process	Mental and behavioural disorders	1, 2	3	0
Tinnitus	Diverticular disease of intestine (acute and chronic)	0.1373	0.065564	0.209036	0.0366	0.00017612	0.000391787	0.00039368	Diseases of the ear and mastoid process	Diseases of the digestive system	1, 2	1, 2	0
Tinnitus	Enthesopathies of the lower body	0.2387	0.073668	0.403732	0.0842	0.0045939	0.00839314	0.0084205	Diseases of the ear and mastoid process	Diseases of the musculoskeletal system and connective tissue	1, 2	1, 2	0
Tinnitus	Enthesopathies of the shoulder	0.2648	0.152688	0.376912	0.0572	3.7216e-06	1.03395756521739e-05	1.04123006593407e-05	Diseases of the ear and mastoid process	Diseases of the musculoskeletal system and connective tissue	1, 2	1, 2	0
Tinnitus	Enthesopathies of the upper body	0.2342	0.10386	0.36454	0.0665	0.00043203	0.000917929	0.000922002	Diseases of the ear and mastoid process	Diseases of the musculoskeletal system and connective tissue	1, 2	1	0
Tinnitus	Female genital prolapse	0.1652	0.084448	0.245952	0.0412	6.2042e-05	0.000147791	0.000148597	Diseases of the ear and mastoid process	Diseases of the genitourinary system	1, 2	1, 2	0
Tinnitus	Gastritis and duodeniti	0.4064	0.293896	0.518904	0.0574	1.4674e-12	7.54662857142857e-12	7.67145872689938e-12	Diseases of the ear and mastoid process	Diseases of the digestive system	1, 2	1	0
Tinnitus	Gastro-oesophageal reflux disease	0.2698	0.18748	0.35212	0.042	1.3271e-10	5.81829777015437e-10	5.89667818499127e-10	Diseases of the ear and mastoid process	Diseases of the digestive system	1, 2	2, 3	0
Tinnitus	Glaucoma	0.0365	-0.051308	0.124308	0.0448	0.4153	0.492579	0.492939	Diseases of the ear and mastoid process	Diseases of the eye and adnexa	1, 2	1, 3	0
Tinnitus	Hypertension	0.0456	-0.046324	0.137524	0.0469	0.33138	0.40471	0.405062	Diseases of the ear and mastoid process	Diseases of the circulatory system	1, 2	1, 2	0
Tinnitus	Irritable bowel syndrome	0.4967	0.273064	0.720336	0.1141	1.3495e-05	3.53776615384615e-05	3.56044248704663e-05	Diseases of the ear and mastoid process	Diseases of the digestive system	1, 2	2, 3	0
Tinnitus	Obesity	0.0366	-0.041408	0.114608	0.0398	0.35813	0.433564	0.433922	Diseases of the ear and mastoid process	Endocrine, nutritional and metabolic diseases	1, 2	1, 2	0
Tinnitus	Osteoarthritis (excl spine)	0.1819	0.084292	0.279508	0.0498	0.00026212	0.00056971	0.000572348	Diseases of the ear and mastoid process	Diseases of the musculoskeletal system and connective tissue	1, 2	2, 3	0
Tinnitus	Osteoporosis	0.1968	0.081552	0.312048	0.0588	0.00082438	0.001683	0.00168991	Diseases of the ear and mastoid process	Diseases of the musculoskeletal system and connective tissue	1, 2	1	0
Tinnitus	Peptic ulcer disease	0.1473	-0.005384	0.299984	0.0779	0.0586	0.0862301	0.08639	Diseases of the ear and mastoid process	Diseases of the digestive system	1, 2	1, 2	0
Tinnitus	Primary Malignancy_Bladder	0.0557	-0.154412	0.265812	0.1072	0.6033	0.673378	0.673685	Diseases of the ear and mastoid process	Neoplasms	1, 2	1	0
Tinnitus	Primary Malignancy_Other Skin and subcutaneous tissue	0.0227	-0.069028	0.114428	0.0468	0.627	0.69588	0.696181	Diseases of the ear and mastoid process	Neoplasms	1, 2	1, 2	0
Tinnitus	Raynaud's syndrome	0.1946	0.025844	0.363356	0.0861	0.0238	0.0384288	0.0385218	Diseases of the ear and mastoid process	Diseases of the circulatory system	1, 2	1	0
Tinnitus	Retinal detachments and breaks	0.0162	-0.131976	0.164376	0.0756	0.8309	0.870098	0.870259	Diseases of the ear and mastoid process	Diseases of the eye and adnexa	1, 2	1	0
Tinnitus	Rheumatoid Arthritis	0.1508	0.011836	0.289764	0.0709	0.033549	0.0522873	0.0524023	Diseases of the ear and mastoid process	Diseases of the musculoskeletal system and connective tissue	1, 2	3	0
Tinnitus	Scoliosis	0.2014	0.03774	0.36506	0.0835	0.015842	0.0264137	0.0264831	Diseases of the ear and mastoid process	Diseases of the musculoskeletal system and connective tissue	1, 2	1, 2	0
Tinnitus	Sleep apnoea	0.085	-0.025348	0.195348	0.0563	0.13102	0.179276	0.179535	Diseases of the ear and mastoid process	Diseases of the nervous system	1, 2	1, 2	0
Tinnitus	Spondylolisthesis	0.1348	-0.055124	0.324724	0.0969	0.1642	0.220081	0.220376	Diseases of the ear and mastoid process	Diseases of the musculoskeletal system and connective tissue	1, 2	1	0
Tinnitus	Spondylosis	0.248	0.07944	0.41656	0.086	0.0039062	0.00722296	0.00724711	Diseases of the ear and mastoid process	Diseases of the musculoskeletal system and connective tissue	1, 2	1	0
Tinnitus	Ulcerative colitis	0.0737	-0.014892	0.162292	0.0452	0.1029	0.143959	0.144185	Diseases of the ear and mastoid process	Diseases of the digestive system	1, 2	1, 2, 3	0
Tinnitus	Urolithiasis	0.1402	0.041612	0.238788	0.0503	0.0054	0.00972	0.00975064	Diseases of the ear and mastoid process	Diseases of the genitourinary system	1, 2	1, 2	0
Transient ischaemic attack	Abdominal aortic aneurysm	0.4382	0.303744	0.572656	0.0686	1.7249e-10	7.4473722972973e-10	7.54569656357388e-10	Diseases of the circulatory system	Diseases of the circulatory system	1, 2	1, 2	1
Transient ischaemic attack	Alcohol Problems	0.3	0.15986	0.44014	0.0715	2.7235e-05	6.85839014778325e-05	6.89953333333333e-05	Diseases of the circulatory system	Mental and behavioural disorders	1, 2	1	0
Transient ischaemic attack	Asthma	0.2954	0.209356	0.381444	0.0439	1.7614e-11	8.41521196261682e-11	8.54195123809524e-11	Diseases of the circulatory system	Diseases of the respiratory system	1, 2	2, 3	0
Transient ischaemic attack	Chronic kidney disease	0.2632	0.14854	0.37786	0.0585	6.9227e-06	1.87242552380952e-05	1.88504750802139e-05	Diseases of the circulatory system	Diseases of the genitourinary system	1, 2	1, 3	0
Transient ischaemic attack	Chronic sinusitis	0.1912	0.016956	0.365444	0.0889	0.031514	0.0494778	0.0495888	Diseases of the circulatory system	Diseases of the respiratory system	1, 2	1	0
Transient ischaemic attack	COPD	0.3095	0.214048	0.404952	0.0487	2.1083e-10	9.0416355704698e-10	9.15995187713311e-10	Diseases of the circulatory system	Diseases of the respiratory system	1, 2	1, 2	0
Transient ischaemic attack	Depression	0.3002	0.2218	0.3786	0.04	5.8097e-14	3.37490754545455e-13	3.4398828372093e-13	Diseases of the circulatory system	Mental and behavioural disorders	1, 2	3	0
Transient ischaemic attack	Diabetes type 2	0.274	0.203048	0.344952	0.0362	3.9438e-14	2.32266193548387e-13	2.36814028301887e-13	Diseases of the circulatory system	Endocrine, nutritional and metabolic diseases	1, 2	2, 3	0
Transient ischaemic attack	Diverticular disease of intestine (acute and chronic)	0.2253	0.143372	0.307228	0.0418	6.8548e-08	2.27839646293888e-07	2.29938350461133e-07	Diseases of the circulatory system	Diseases of the digestive system	1, 2	1, 2	0
Transient ischaemic attack	Fibromatoses	0.1881	0.042864	0.333336	0.0741	0.0111	0.0189144	0.0189668	Diseases of the circulatory system	Diseases of the musculoskeletal system and connective tissue	1, 2	1	0
Transient ischaemic attack	Glaucoma	0.0186	-0.071168	0.108368	0.0458	0.6844	0.745346	0.745607	Diseases of the circulatory system	Diseases of the eye and adnexa	1, 2	1, 3	0
Transient ischaemic attack	Hearing loss	0.0865	0.008296	0.164704	0.0399	0.030244	0.0476008	0.0477083	Diseases of the circulatory system	Diseases of the ear and mastoid process	1, 2	3	0
Transient ischaemic attack	Intervertebral disc disorders	0.2845	0.199436	0.369564	0.0434	5.4146e-11	2.4582091651865e-10	2.49287009041591e-10	Diseases of the circulatory system	Diseases of the musculoskeletal system and connective tissue	1, 2	1, 2	0
Transient ischaemic attack	Iron deficiency anaemia	0.3792	0.220636	0.537764	0.0809	2.7229e-06	7.69031204419889e-06	7.7458138547486e-06	Diseases of the circulatory system	Diseases of the blood and blood-forming organs and certain disorders involving the immune mechanism	1, 2	1	0
Transient ischaemic attack	Ischaemic stroke and TIA	0.9593	0.853068	1.06553	0.0542	5.1086e-70	2.41807066666667e-68	NA	Diseases of the circulatory system	Diseases of the circulatory system	1, 2	1	1
Transient ischaemic attack	Nonrheumatic valve disease	0.5037	0.393744	0.613656	0.0561	2.6522e-19	2.25216717607973e-18	2.32044714776632e-18	Diseases of the circulatory system	Diseases of the circulatory system	1, 2	1, 2	1
Transient ischaemic attack	Obesity	0.2989	0.223832	0.373968	0.0383	6.3602e-15	3.99426810810811e-14	4.07885874055416e-14	Diseases of the circulatory system	Endocrine, nutritional and metabolic diseases	1, 2	1, 2	0
Transient ischaemic attack	Osteoporosis	0.2103	0.104656	0.315944	0.0539	9.5206e-05	0.000219034	0.000220158	Diseases of the circulatory system	Diseases of the musculoskeletal system and connective tissue	1, 2	1	0
Transient ischaemic attack	Peripheral arterial disease	0.4754	0.309976	0.640824	0.0844	1.8022e-08	6.37126307053942e-08	6.43534530154278e-08	Diseases of the circulatory system	Diseases of the circulatory system	1, 2	1	1
Transient ischaemic attack	Peripheral neuropathies (excluding cranial nerve and carpal tunnel syndromes)	0.2869	0.10364	0.47016	0.0935	0.0021469	0.00412282	0.00413778	Diseases of the circulatory system	Diseases of the nervous system	1, 2	1	0
Transient ischaemic attack	Primary Malignancy_Bladder	0.1113	-0.09254	0.31514	0.104	0.2843	0.354993	0.35534	Diseases of the circulatory system	Neoplasms	1, 2	1	0
Transient ischaemic attack	Psoriasis	0.1406	0.026136	0.255064	0.0584	0.016154	0.0268813	0.0269516	Diseases of the circulatory system	Diseases of the skin and subcutaneous tissue	1, 2	1, 2	0
Transient ischaemic attack	Raynaud's syndrome	0.1284	-0.065052	0.321852	0.0987	0.1934	0.254678	0.254996	Diseases of the circulatory system	Diseases of the circulatory system	1, 2	1	1
Transient ischaemic attack	Retinal detachments and breaks	0.1717	0.031756	0.311644	0.0714	0.0161	0.0268089	0.0268791	Diseases of the circulatory system	Diseases of the eye and adnexa	1, 2	1	0
Transient ischaemic attack	Schizophrenia, schizotypal and delusional disorders	-0.0063	-0.074116	0.061516	0.0346	0.85514	0.888472	0.888607	Diseases of the circulatory system	Mental and behavioural disorders	1, 2	1, 2, 3	0
Transient ischaemic attack	Sleep apnoea	0.3417	0.254676	0.428724	0.0444	1.4912e-14	9.05346128266033e-14	9.23745790754258e-14	Diseases of the circulatory system	Diseases of the nervous system	1, 2	1, 2	0
Transient ischaemic attack	Tinnitus	0.0941	-0.063288	0.251488	0.0803	0.24145	0.309372	0.309714	Diseases of the circulatory system	Diseases of the ear and mastoid process	1, 2	1, 2	0
Transient ischaemic attack	Ulcerative colitis	0.0367	-0.052284	0.125684	0.0454	0.41944	0.496226	0.496582	Diseases of the circulatory system	Diseases of the digestive system	1, 2	1, 2, 3	0
Ulcerative colitis	Abdominal aortic aneurysm	-0.0534	-0.142776	0.035976	0.0456	0.24147	0.309372	0.309714	Diseases of the digestive system	Diseases of the circulatory system	1, 2, 3	1, 2	0
Ulcerative colitis	Allergic and chronic rhinitis	0.1435	0.050204	0.236796	0.0476	0.0025575	0.00486382	0.00488111	Diseases of the digestive system	Diseases of the respiratory system	1, 2, 3	1, 2	0
Ulcerative colitis	Asthma	0.0758	0.004652	0.146948	0.0363	0.036774	0.0568629	0.0569852	Diseases of the digestive system	Diseases of the respiratory system	1, 2, 3	2, 3	0
Ulcerative colitis	Atrial fibrillation	0.0281	-0.023448	0.079648	0.0263	0.28654	0.357092	0.357438	Diseases of the digestive system	Diseases of the circulatory system	1, 2, 3	2, 3	0
Ulcerative colitis	Carpal tunnel syndrome	0.0235	-0.030204	0.077204	0.0274	0.38949	0.466075	0.466435	Diseases of the digestive system	Diseases of the nervous system	1, 2, 3	1, 2	0
Ulcerative colitis	Cataract	0.008	-0.053152	0.069152	0.0312	0.79797	0.84073	0.840907	Diseases of the digestive system	Diseases of the eye and adnexa	1, 2, 3	1, 2	0
Ulcerative colitis	Coronary Heart Disease	0.019	-0.0251	0.0631	0.0225	0.39904	0.476388	0.476751	Diseases of the digestive system	Diseases of the circulatory system	1, 2, 3	2, 3	0
Ulcerative colitis	Diabetes type 2	0.0106	-0.032716	0.053916	0.0221	0.63359	0.701975	0.702273	Diseases of the digestive system	Endocrine, nutritional and metabolic diseases	1, 2, 3	2, 3	0
Ulcerative colitis	Enthesopathies of the lower body	0.0241	-0.08174	0.12994	0.054	0.65493	0.719834	0.720113	Diseases of the digestive system	Diseases of the musculoskeletal system and connective tissue	1, 2, 3	1, 2	0
Ulcerative colitis	Fibromatoses	0.0155	-0.068976	0.099976	0.0431	0.7196	0.775309	0.775544	Diseases of the digestive system	Diseases of the musculoskeletal system and connective tissue	1, 2, 3	1	0
Ulcerative colitis	Fibromyalgia	0.1771	0.062048	0.292152	0.0587	0.0025381	0.00483052	0.00484771	Diseases of the digestive system	Diseases of the musculoskeletal system and connective tissue	1, 2, 3	1	0
Ulcerative colitis	Gastro-oesophageal reflux disease	0.1336	0.08166	0.18554	0.0265	4.7376e-07	1.46071237635706e-06	1.47276307692308e-06	Diseases of the digestive system	Diseases of the digestive system	1, 2, 3	2, 3	1
Ulcerative colitis	Glaucoma	0.0074	-0.05826	0.07306	0.0335	0.8265	0.866858	0.867025	Diseases of the digestive system	Diseases of the eye and adnexa	1, 2, 3	1, 3	0
Ulcerative colitis	Gout	-0.0563	-0.117648	0.005048	0.0313	0.072151	0.103956	0.104136	Diseases of the digestive system	Diseases of the musculoskeletal system and connective tissue	1, 2, 3	1, 2, 3	0
Ulcerative colitis	Hearing loss	0.0322	-0.032088	0.096488	0.0328	0.3253	0.398594	0.398947	Diseases of the digestive system	Diseases of the ear and mastoid process	1, 2, 3	3	0
Ulcerative colitis	Hypertension	0.0359	-0.007612	0.079412	0.0222	0.10601	0.147824	0.148053	Diseases of the digestive system	Diseases of the circulatory system	1, 2, 3	1, 2	0
Ulcerative colitis	Hyperthyroidism (without hypo)	0.1978	0.10568	0.28992	0.047	2.5995e-05	6.57853663366337e-05	6.618327e-05	Diseases of the digestive system	Endocrine, nutritional and metabolic diseases	1, 2, 3	1, 2	0
Ulcerative colitis	Hypothyroidism (without hyper)	0.0403	-0.026144	0.106744	0.0339	0.23365	0.300558	0.300897	Diseases of the digestive system	Endocrine, nutritional and metabolic diseases	1, 2, 3	1, 2	0
Ulcerative colitis	Insomnia	0.0838	-0.045756	0.213356	0.0661	0.20475	0.267557	0.267879	Diseases of the digestive system	Diseases of the nervous system	1, 2, 3	1	0
Ulcerative colitis	Intervertebral disc disorders	0.0829	0.02018	0.14562	0.032	0.0095348	0.0164557	0.0165028	Diseases of the digestive system	Diseases of the musculoskeletal system and connective tissue	1, 2, 3	1, 2	0
Ulcerative colitis	Nonrheumatic valve disease	0.0541	-0.019008	0.127208	0.0373	0.147	0.199327	0.199606	Diseases of the digestive system	Diseases of the circulatory system	1, 2, 3	1, 2	0
Ulcerative colitis	Obesity	0.0272	-0.019448	0.073848	0.0238	0.25311	0.321386	0.321726	Diseases of the digestive system	Endocrine, nutritional and metabolic diseases	1, 2, 3	1, 2	0
Ulcerative colitis	Osteoarthritis (excl spine)	0.0274	-0.026108	0.080908	0.0273	0.31508	0.387931	0.388283	Diseases of the digestive system	Diseases of the musculoskeletal system and connective tissue	1, 2, 3	2, 3	0
Ulcerative colitis	Osteoporosis	0.1527	0.083316	0.222084	0.0354	1.6201e-05	4.19127085020243e-05	4.2175609406953e-05	Diseases of the digestive system	Diseases of the musculoskeletal system and connective tissue	1, 2, 3	1	0
Ulcerative colitis	Peptic ulcer disease	0.1051	0.01592	0.19428	0.0455	0.0209	0.0341563	0.0342416	Diseases of the digestive system	Diseases of the digestive system	1, 2, 3	1, 2	1
Ulcerative colitis	Peripheral neuropathies (excluding cranial nerve and carpal tunnel syndromes)	0.0277	-0.081668	0.137068	0.0558	0.61962	0.689186	0.68949	Diseases of the digestive system	Diseases of the nervous system	1, 2, 3	1	0
Ulcerative colitis	Polymyalgia Rheumatica	0.1048	-0.022012	0.231612	0.0647	0.10522	0.146803	0.147031	Diseases of the digestive system	Diseases of the musculoskeletal system and connective tissue	1, 2, 3	1	0
Ulcerative colitis	Primary Malignancy_Breast	0.1014	0.04554	0.15726	0.0285	0.00036397	0.000779805	0.00078332	Diseases of the digestive system	Neoplasms	1, 2, 3	2, 3	0
Ulcerative colitis	Primary Malignancy_Colorectal	0.0151	-0.084272	0.114472	0.0507	0.7656	0.814548	0.814752	Diseases of the digestive system	Neoplasms	1, 2, 3	1, 2	0
Ulcerative colitis	Psoriasis	0.2367	0.147912	0.325488	0.0453	1.7223e-07	5.48902593516209e-07	5.53658560606061e-07	Diseases of the digestive system	Diseases of the skin and subcutaneous tissue	1, 2, 3	1, 2	0
Ulcerative colitis	Raynaud's syndrome	0.0354	-0.074752	0.145552	0.0562	0.5283	0.60225	0.60258	Diseases of the digestive system	Diseases of the circulatory system	1, 2, 3	1	0
Ulcerative colitis	Rheumatoid Arthritis	0.1707	0.094848	0.246552	0.0387	1.0541e-05	2.79779813084112e-05	2.81609506820567e-05	Diseases of the digestive system	Diseases of the musculoskeletal system and connective tissue	1, 2, 3	3	0
Ulcerative colitis	Scoliosis	0.122	0.019492	0.224508	0.0523	0.019731	0.0324116	0.0324936	Diseases of the digestive system	Diseases of the musculoskeletal system and connective tissue	1, 2, 3	1, 2	0
Ulcerative colitis	Sleep apnoea	0.0239	-0.02902	0.07682	0.027	0.37629	0.451972	0.45233	Diseases of the digestive system	Diseases of the nervous system	1, 2, 3	1, 2	0
Ulcerative colitis	Spondylolisthesis	-0.0233	-0.138352	0.091752	0.0587	0.69178	0.751462	0.751717	Diseases of the digestive system	Diseases of the musculoskeletal system and connective tissue	1, 2, 3	1	0
Ulcerative colitis	Spondylosis	0.055	-0.034768	0.144768	0.0458	0.2302	0.297159	0.297498	Diseases of the digestive system	Diseases of the musculoskeletal system and connective tissue	1, 2, 3	1	0
Ulcerative colitis	Urinary Incontinence	0.0257	-0.06054	0.11194	0.044	0.5591	0.632327	0.632653	Diseases of the digestive system	Diseases of the genitourinary system	1, 2, 3	1	0
Ulcerative colitis	Urolithiasis	0.0966	0.028392	0.164808	0.0348	0.0055	0.00989303	0.00992417	Diseases of the digestive system	Diseases of the genitourinary system	1, 2, 3	1, 2	0
Urinary Incontinence	All stroke	0.2833	0.175108	0.391492	0.0552	2.8867e-07	9.04216323529412e-07	9.11853374689826e-07	Diseases of the genitourinary system	Diseases of the circulatory system	1	1, 2	0
Urinary Incontinence	Allergic and chronic rhinitis	0.1562	0.066824	0.245576	0.0456	0.00061925	0.00129314	0.00129869	Diseases of the genitourinary system	Diseases of the respiratory system	1	1, 2	0
Urinary Incontinence	Anxiety disorders	0.2964	0.213688	0.379112	0.0422	2.0706e-12	1.04801061386139e-11	1.06499951515152e-11	Diseases of the genitourinary system	Mental and behavioural disorders	1	1, 2	0
Urinary Incontinence	Asthma	0.3067	0.2381	0.3753	0.035	1.8576e-18	1.48840927899687e-17	1.53056621359223e-17	Diseases of the genitourinary system	Diseases of the respiratory system	1	2, 3	0
Urinary Incontinence	Bursitis	0.4695	0.299764	0.639236	0.0866	5.975e-08	2.0042125984252e-07	2.02291888297872e-07	Diseases of the genitourinary system	Diseases of the musculoskeletal system and connective tissue	1	1	0
Urinary Incontinence	Carpal tunnel syndrome	0.3003	0.227192	0.373408	0.0373	8.4654e-16	5.60558611398964e-15	5.7321564893617e-15	Diseases of the genitourinary system	Diseases of the nervous system	1	1, 2	0
Urinary Incontinence	Cataract	0.1191	0.045012	0.193188	0.0378	0.0016252	0.00316858	0.00318045	Diseases of the genitourinary system	Diseases of the eye and adnexa	1	1, 2	0
Urinary Incontinence	Cholelithiasis	0.2007	0.112696	0.288704	0.0449	7.8399e-06	2.10934572631579e-05	2.12344525531915e-05	Diseases of the genitourinary system	Diseases of the digestive system	1	1, 2	0
Urinary Incontinence	Chronic kidney disease	0.0948	0.010128	0.179472	0.0432	0.028188	0.0446121	0.0447144	Diseases of the genitourinary system	Diseases of the genitourinary system	1	1, 3	1
Urinary Incontinence	Chronic sinusitis	0.4061	0.257336	0.554864	0.0759	8.8278e-08	2.90023866323907e-07	2.92650765625e-07	Diseases of the genitourinary system	Diseases of the respiratory system	1	1	0
Urinary Incontinence	COPD	0.3295	0.250904	0.408096	0.0401	2.1292e-16	1.47087437837838e-15	1.50581755555556e-15	Diseases of the genitourinary system	Diseases of the respiratory system	1	1, 2	0
Urinary Incontinence	Depression	0.3426	0.266748	0.418452	0.0387	9.1968e-19	7.46254628571428e-18	7.67706649180328e-18	Diseases of the genitourinary system	Mental and behavioural disorders	1	3	0
Urinary Incontinence	Diverticular disease of intestine (acute and chronic)	0.318	0.253712	0.382288	0.0328	2.7662e-22	2.7618778125e-21	2.83981661290323e-21	Diseases of the genitourinary system	Diseases of the digestive system	1	1, 2	0
Urinary Incontinence	Enthesopathies of the lower body	0.5097	0.383476	0.635924	0.0644	2.4383e-15	1.56975648241206e-14	1.6039143814433e-14	Diseases of the genitourinary system	Diseases of the musculoskeletal system and connective tissue	1	1, 2	0
Urinary Incontinence	Enthesopathies of the shoulder	0.4807	0.397204	0.564196	0.0426	1.7922e-29	2.544924e-28	2.63753826589595e-28	Diseases of the genitourinary system	Diseases of the musculoskeletal system and connective tissue	1	1, 2	0
Urinary Incontinence	Enthesopathies of the upper body	0.4324	0.334596	0.530204	0.0499	4.5647e-18	3.53556763636364e-17	3.6317894375e-17	Diseases of the genitourinary system	Diseases of the musculoskeletal system and connective tissue	1	1	0
Urinary Incontinence	Erectile dysfunction	0.523	0.351696	0.694304	0.0874	2.141e-09	8.35480305343511e-09	8.45114108527132e-09	Diseases of the genitourinary system	Diseases of the genitourinary system	1	1	1
Urinary Incontinence	Essential tremor	0.18217	0.024194	0.340146	0.0806	0.0238	0.0384288	0.0385218	Diseases of the genitourinary system	Diseases of the nervous system	1	1	0
Urinary Incontinence	Female genital prolapse	0.5145	0.442764	0.586236	0.0366	8.1467e-45	2.00220819230769e-43	2.13829878350515e-43	Diseases of the genitourinary system	Diseases of the genitourinary system	1	1, 2	1
Urinary Incontinence	Fibromatoses	0.0724	-0.038928	0.183728	0.0568	0.2025	0.264887	0.265208	Diseases of the genitourinary system	Diseases of the musculoskeletal system and connective tissue	1	1	0
Urinary Incontinence	Gastritis and duodeniti	0.4176	0.325284	0.509916	0.0471	7.7789e-19	6.34197324840764e-18	6.5249625e-18	Diseases of the genitourinary system	Diseases of the digestive system	1	1	0
Urinary Incontinence	Gastro-oesophageal reflux disease	0.5118	0.438888	0.584712	0.0372	4.0232e-43	9.43421944954128e-42	1.0042222745098e-41	Diseases of the genitourinary system	Diseases of the digestive system	1	2, 3	0
Urinary Incontinence	Glaucoma	0.0314	-0.042296	0.105096	0.0376	0.4032	0.480009	0.480368	Diseases of the genitourinary system	Diseases of the eye and adnexa	1	1, 3	0
Urinary Incontinence	Heart failure	0.2046	0.119536	0.289664	0.0434	2.4567e-06	6.977028e-06	7.02781820224719e-06	Diseases of the genitourinary system	Diseases of the circulatory system	1	2, 3	0
Urinary Incontinence	Hyperthyroidism (without hypo)	0.1208	-0.006012	0.247612	0.0647	0.061869	0.0905222	0.0906871	Diseases of the genitourinary system	Endocrine, nutritional and metabolic diseases	1	1, 2	0
Urinary Incontinence	Hypothyroidism (without hyper)	0.1085	0.028728	0.188272	0.0407	0.0077521	0.0136463	0.0136871	Diseases of the genitourinary system	Endocrine, nutritional and metabolic diseases	1	1, 2	0
Urinary Incontinence	Insomnia	0.4122	0.241092	0.583308	0.0873	2.34e-06	6.67526785714286e-06	6.72419864559819e-06	Diseases of the genitourinary system	Diseases of the nervous system	1	1	0
Urinary Incontinence	Intervertebral disc disorders	0.4467	0.371436	0.521964	0.0384	2.4989e-31	4.04252430379747e-30	4.21337708609272e-30	Diseases of the genitourinary system	Diseases of the musculoskeletal system and connective tissue	1	1, 2	0
Urinary Incontinence	Irritable bowel syndrome	0.5204	0.356348	0.684452	0.0837	5.0754e-10	2.09575483037157e-09	2.12183389162562e-09	Diseases of the genitourinary system	Diseases of the digestive system	1	2, 3	0
Urinary Incontinence	Migraine	0.3113	0.241132	0.381468	0.0358	3.3317e-18	2.62834111111111e-17	2.70143573248408e-17	Diseases of the genitourinary system	Diseases of the nervous system	1	1, 2, 3	0
Urinary Incontinence	Nonrheumatic valve disease	0.1095	0.008364	0.210636	0.0516	0.0339	0.05277	0.0528857	Diseases of the genitourinary system	Diseases of the circulatory system	1	1, 2	0
Urinary Incontinence	Obesity	0.3754	0.3117	0.4391	0.0325	6.2625e-31	9.82021472392638e-30	1.02207211538462e-29	Diseases of the genitourinary system	Endocrine, nutritional and metabolic diseases	1	1, 2	0
Urinary Incontinence	Osteoarthritis (excl spine)	0.3948	0.32718	0.46242	0.0345	2.5918e-30	3.85153534883721e-29	3.99922593939394e-29	Diseases of the genitourinary system	Diseases of the musculoskeletal system and connective tissue	1	2, 3	0
Urinary Incontinence	Osteoporosis	0.1523	0.058416	0.246184	0.0479	0.0014719	0.00288732	0.00289827	Diseases of the genitourinary system	Diseases of the musculoskeletal system and connective tissue	1	1	0
Urinary Incontinence	Peripheral arterial disease	0.3718	0.233816	0.509784	0.0704	1.2731e-07	4.11383514538559e-07	4.15020819462228e-07	Diseases of the genitourinary system	Diseases of the circulatory system	1	1	0
Urinary Incontinence	Peripheral neuropathies (excluding cranial nerve and carpal tunnel syndromes)	0.4154	0.274672	0.556128	0.0718	7.3474e-09	2.70995012987013e-08	2.7388697510981e-08	Diseases of the genitourinary system	Diseases of the nervous system	1	1	0
Urinary Incontinence	Polymyalgia Rheumatica	0.2866	0.121764	0.451436	0.0841	0.00065106	0.00135293	0.00135869	Diseases of the genitourinary system	Diseases of the musculoskeletal system and connective tissue	1	1	0
Urinary Incontinence	Primary Malignancy_Bladder	0.0024	-0.178116	0.182916	0.0921	0.9792	0.984206	0.984226	Diseases of the genitourinary system	Neoplasms	1	1	0
Urinary Incontinence	Primary Malignancy_Breast	-0.0251	-0.097424	0.047224	0.0369	0.49578	0.569023	0.569353	Diseases of the genitourinary system	Neoplasms	1	2, 3	0
Urinary Incontinence	Primary Malignancy_Other Skin and subcutaneous tissue	-0.0271	-0.100208	0.046008	0.0373	0.4676	0.543019	0.543364	Diseases of the genitourinary system	Neoplasms	1	1, 2	0
Urinary Incontinence	Psoriasis	0.2118	0.1089	0.3147	0.0525	5.4091e-05	0.000130063	0.000130784	Diseases of the genitourinary system	Diseases of the skin and subcutaneous tissue	1	1, 2	0
Urinary Incontinence	Raynaud's syndrome	0.2565	0.1046	0.4084	0.0775	9e-04	0.00182862	0.00183606	Diseases of the genitourinary system	Diseases of the circulatory system	1	1	0
Urinary Incontinence	Retinal detachments and breaks	0.0959	-0.029344	0.221144	0.0639	0.1338	0.182575	0.182837	Diseases of the genitourinary system	Diseases of the eye and adnexa	1	1	0
Urinary Incontinence	Rheumatoid Arthritis	0.2831	0.19294	0.37326	0.046	7.6902e-10	3.12498429252782e-09	3.16304510500808e-09	Diseases of the genitourinary system	Diseases of the musculoskeletal system and connective tissue	1	3	0
Urinary Incontinence	Scoliosis	0.1347	-0.000932	0.270332	0.0692	0.051668	0.0772753	0.077426	Diseases of the genitourinary system	Diseases of the musculoskeletal system and connective tissue	1	1, 2	0
Urinary Incontinence	Sleep apnoea	0.3826	0.30028	0.46492	0.042	7.5871e-20	6.61864423208191e-19	6.8257090459364e-19	Diseases of the genitourinary system	Diseases of the nervous system	1	1, 2	0
Urinary Incontinence	Spondylolisthesis	0.2154	0.052328	0.378472	0.0832	0.0096251	0.016578	0.0166252	Diseases of the genitourinary system	Diseases of the musculoskeletal system and connective tissue	1	1	0
Urinary Incontinence	Spondylosis	0.5487	0.447956	0.649444	0.0514	1.4027e-26	1.7237025e-25	1.7856371e-25	Diseases of the genitourinary system	Diseases of the musculoskeletal system and connective tissue	1	1	0
Urinary Incontinence	Tendon disorders	0.4573	0.365768	0.548832	0.0467	1.234e-22	1.2466814229249e-21	1.28235265306122e-21	Diseases of the genitourinary system	Diseases of the musculoskeletal system and connective tissue	1	1, 2	0
Urinary Incontinence	Tinnitus	0.2796	0.129856	0.429344	0.0764	3e-04	0.000647089	0.000650043	Diseases of the genitourinary system	Diseases of the ear and mastoid process	1	1, 2	0
Urinary Incontinence	Transient ischaemic attack	0.3025	0.183724	0.421276	0.0606	6.0214e-07	1.84319741317365e-06	1.85824053333333e-06	Diseases of the genitourinary system	Diseases of the circulatory system	1	1, 2	0
Urinary Incontinence	Urolithiasis	0.1348	0.053068	0.216532	0.0417	0.0012	0.00238693	0.00239624	Diseases of the genitourinary system	Diseases of the genitourinary system	1	1, 2	1
Urinary Incontinence	Vitamin B12 deficiency anaemia	0.2929	0.143744	0.442056	0.0761	0.00011802	0.000267903	0.000269246	Diseases of the genitourinary system	Diseases of the blood and blood-forming organs and certain disorders involving the immune mechanism	1	1	0
Urolithiasis	Abdominal aortic aneurysm	0.1167	0.011448	0.221952	0.0537	0.029609	0.0466939	0.0467999	Diseases of the genitourinary system	Diseases of the circulatory system	1, 2	1, 2	0
Urolithiasis	All stroke	0.1222	0.02714	0.21726	0.0485	0.011713	0.0199191	0.0199741	Diseases of the genitourinary system	Diseases of the circulatory system	1, 2	1, 2	0
Urolithiasis	Carpal tunnel syndrome	0.0864	0.02466	0.14814	0.0315	0.006157	0.0109668	0.0110005	Diseases of the genitourinary system	Diseases of the nervous system	1, 2	1, 2	0
Urolithiasis	Cataract	0.0406	-0.033292	0.114492	0.0377	0.28165	0.352028	0.352374	Diseases of the genitourinary system	Diseases of the eye and adnexa	1, 2	1, 2	0
Urolithiasis	Cholelithiasis	0.2481	0.181264	0.314936	0.0341	3.6672e-13	1.98168355179704e-12	2.01656397408207e-12	Diseases of the genitourinary system	Diseases of the digestive system	1, 2	1, 2	0
Urolithiasis	Chronic sinusitis	0.0382	-0.089984	0.166384	0.0654	0.55983	0.632873	0.633197	Diseases of the genitourinary system	Diseases of the respiratory system	1, 2	1	0
Urolithiasis	COPD	0.0626	-0.004628	0.129828	0.0343	0.068127	0.0986587	0.0988327	Diseases of the genitourinary system	Diseases of the respiratory system	1, 2	1, 2	0
Urolithiasis	Coronary Heart Disease	0.1376	0.086836	0.188364	0.0259	1.0892e-07	3.53747801778907e-07	3.56898738738739e-07	Diseases of the genitourinary system	Diseases of the circulatory system	1, 2	2, 3	0
Urolithiasis	Fibromatoses	0.0119	-0.07238	0.09618	0.043	0.7824	0.82808	0.82827	Diseases of the genitourinary system	Diseases of the musculoskeletal system and connective tissue	1, 2	1	0
Urolithiasis	Fibromyalgia	0.2284	0.098648	0.358152	0.0662	0.00056025	0.0011757	0.00118079	Diseases of the genitourinary system	Diseases of the musculoskeletal system and connective tissue	1, 2	1	0
Urolithiasis	Gastritis and duodeniti	0.2169	0.1287	0.3051	0.045	1.4322e-06	4.2174e-06	4.24986153846154e-06	Diseases of the genitourinary system	Diseases of the digestive system	1, 2	1	0
Urolithiasis	Gastro-oesophageal reflux disease	0.2323	0.164288	0.300312	0.0347	2.1205e-11	1.00370333333333e-10	1.01864018867925e-10	Diseases of the genitourinary system	Diseases of the digestive system	1, 2	2, 3	0
Urolithiasis	Hearing loss	0.1338	0.067944	0.199656	0.0336	6.73e-05	0.000159424	0.000160286	Diseases of the genitourinary system	Diseases of the ear and mastoid process	1, 2	3	0
Urolithiasis	Hypothyroidism (without hyper)	0.0239	-0.035488	0.083288	0.0303	0.43005	0.506081	0.506433	Diseases of the genitourinary system	Endocrine, nutritional and metabolic diseases	1, 2	1, 2	0
Urolithiasis	Intervertebral disc disorders	0.1633	0.093132	0.233468	0.0358	5.1157e-06	1.40902254310345e-05	1.41879871459695e-05	Diseases of the genitourinary system	Diseases of the musculoskeletal system and connective tissue	1, 2	1, 2	0
Urolithiasis	Iron deficiency anaemia	0.068	-0.05156	0.18756	0.061	0.26464	0.33486	0.335209	Diseases of the genitourinary system	Diseases of the blood and blood-forming organs and certain disorders involving the immune mechanism	1, 2	1	0
Urolithiasis	Irritable bowel syndrome	0.2616	0.126556	0.396644	0.0689	0.00014775	0.000332437	0.000334078	Diseases of the genitourinary system	Diseases of the digestive system	1, 2	2, 3	0
Urolithiasis	Ischaemic stroke and TIA	0.1823	0.062544	0.302056	0.0611	0.0028342	0.00535023	0.00536895	Diseases of the genitourinary system	Diseases of the circulatory system	1, 2	1	0
Urolithiasis	Nonrheumatic valve disease	0.06	-0.014872	0.134872	0.0382	0.1168	0.161286	0.161528	Diseases of the genitourinary system	Diseases of the circulatory system	1, 2	1, 2	0
Urolithiasis	Osteoarthritis (excl spine)	0.0635	0.006464	0.120536	0.0291	0.029248	0.0462039	0.0463093	Diseases of the genitourinary system	Diseases of the musculoskeletal system and connective tissue	1, 2	2, 3	0
Urolithiasis	Osteoporosis	0.1235	0.047256	0.199744	0.0389	0.0015144	0.00296386	0.00297505	Diseases of the genitourinary system	Diseases of the musculoskeletal system and connective tissue	1, 2	1	0
Urolithiasis	Peptic ulcer disease	0.195	0.093864	0.296136	0.0516	0.000158	0.000354253	0.000355989	Diseases of the genitourinary system	Diseases of the digestive system	1, 2	1, 2	0
Urolithiasis	Peripheral arterial disease	0.0716	-0.057564	0.200764	0.0659	0.27716	0.347777	0.348125	Diseases of the genitourinary system	Diseases of the circulatory system	1, 2	1	0
Urolithiasis	Peripheral neuropathies (excluding cranial nerve and carpal tunnel syndromes)	0.1788	0.046696	0.310904	0.0674	0.0080102	0.0140619	0.0141037	Diseases of the genitourinary system	Diseases of the nervous system	1, 2	1	0
Urolithiasis	Polymyalgia Rheumatica	0.1071	-0.027944	0.242144	0.0689	0.1203	0.165583	0.165828	Diseases of the genitourinary system	Diseases of the musculoskeletal system and connective tissue	1, 2	1	0
Urolithiasis	Primary Malignancy_Bladder	0.002	-0.137944	0.141944	0.0714	0.9778	0.983673	0.983696	Diseases of the genitourinary system	Neoplasms	1, 2	1	0
Urolithiasis	Primary Malignancy_Breast	0.0796	0.017076	0.142124	0.0319	0.012572	0.0212667	0.0213247	Diseases of the genitourinary system	Neoplasms	1, 2	2, 3	0
Urolithiasis	Primary Malignancy_Colorectal	0.1302	0.037296	0.223104	0.0474	0.006	0.0107095	0.0107426	Diseases of the genitourinary system	Neoplasms	1, 2	1, 2	0
Urolithiasis	Primary Malignancy_Prostate	0.029	-0.047832	0.105832	0.0392	0.45923	0.534757	0.535103	Diseases of the genitourinary system	Neoplasms	1, 2	1, 2	0
Urolithiasis	Raynaud's syndrome	-0.0457	-0.18682	0.09542	0.072	0.5258	0.599708	0.600039	Diseases of the genitourinary system	Diseases of the circulatory system	1, 2	1	0
Urolithiasis	Rheumatoid Arthritis	0.0469	-0.030912	0.124712	0.0397	0.23837	0.306014	0.306355	Diseases of the genitourinary system	Diseases of the musculoskeletal system and connective tissue	1, 2	3	0
Urolithiasis	Sleep apnoea	0.199	0.137064	0.260936	0.0316	3.0537e-10	1.29226112582781e-09	1.30887545454545e-09	Diseases of the genitourinary system	Diseases of the nervous system	1, 2	1, 2	0
Urolithiasis	Spondylolisthesis	0.1314	0.011448	0.251352	0.0612	0.031821	0.0498679	0.0499792	Diseases of the genitourinary system	Diseases of the musculoskeletal system and connective tissue	1, 2	1	0
Urolithiasis	Spondylosis	0.1965	0.097912	0.295088	0.0503	9.3866e-05	0.000216215	0.000217327	Diseases of the genitourinary system	Diseases of the musculoskeletal system and connective tissue	1, 2	1	0
Urolithiasis	Transient ischaemic attack	0.1838	0.085604	0.281996	0.0501	0.00024453	0.000533748	0.000536239	Diseases of the genitourinary system	Diseases of the circulatory system	1, 2	1, 2	0
Vitamin B12 deficiency anaemia	Abdominal aortic aneurysm	0.139	-0.04132	0.31932	0.092	0.13078	0.179139	0.1794	Diseases of the blood and blood-forming organs and certain disorders involving the immune mechanism	Diseases of the circulatory system	1	1, 2	0
Vitamin B12 deficiency anaemia	Alcohol Problems	0.1531	-0.034668	0.340868	0.0958	0.10996	0.152915	0.15315	Diseases of the blood and blood-forming organs and certain disorders involving the immune mechanism	Mental and behavioural disorders	1	1	0
Vitamin B12 deficiency anaemia	Allergic and chronic rhinitis	0.1816	0.031856	0.331344	0.0764	0.017417	0.0287955	0.0288696	Diseases of the blood and blood-forming organs and certain disorders involving the immune mechanism	Diseases of the respiratory system	1	1, 2	0
Vitamin B12 deficiency anaemia	Anxiety disorders	0.2323	0.103136	0.361464	0.0659	0.00042103	0.000896047	0.000900036	Diseases of the blood and blood-forming organs and certain disorders involving the immune mechanism	Mental and behavioural disorders	1	1, 2	0
Vitamin B12 deficiency anaemia	Asthma	0.2247	0.115332	0.334068	0.0558	5.5674e-05	0.000133242	0.000133975	Diseases of the blood and blood-forming organs and certain disorders involving the immune mechanism	Diseases of the respiratory system	1	2, 3	0
Vitamin B12 deficiency anaemia	Atrial fibrillation	0.0528	-0.048336	0.153936	0.0516	0.30594	0.378868	0.379223	Diseases of the blood and blood-forming organs and certain disorders involving the immune mechanism	Diseases of the circulatory system	1	2, 3	0
Vitamin B12 deficiency anaemia	Bursitis	-0.1133	-0.33968	0.11308	0.1155	0.32659	0.399791	0.400143	Diseases of the blood and blood-forming organs and certain disorders involving the immune mechanism	Diseases of the musculoskeletal system and connective tissue	1	1	0
Vitamin B12 deficiency anaemia	Carpal tunnel syndrome	0.2389	0.1409	0.3369	0.05	1.8133e-06	5.23705627118644e-06	5.27618491428571e-06	Diseases of the blood and blood-forming organs and certain disorders involving the immune mechanism	Diseases of the nervous system	1	1, 2	0
Vitamin B12 deficiency anaemia	Cataract	0.0879	-0.024212	0.200012	0.0572	0.12448	0.170968	0.171219	Diseases of the blood and blood-forming organs and certain disorders involving the immune mechanism	Diseases of the eye and adnexa	1	1, 2	0
Vitamin B12 deficiency anaemia	Cholelithiasis	0.3183	0.195604	0.440996	0.0626	3.6709e-07	1.14007538274605e-06	1.14958319803198e-06	Diseases of the blood and blood-forming organs and certain disorders involving the immune mechanism	Diseases of the digestive system	1	1, 2	0
Vitamin B12 deficiency anaemia	Chronic kidney disease	0.1507	0.01056	0.29084	0.0715	0.035182	0.0545663	0.0546846	Diseases of the blood and blood-forming organs and certain disorders involving the immune mechanism	Diseases of the genitourinary system	1	1, 3	0
Vitamin B12 deficiency anaemia	COPD	0.3528	0.23716	0.46844	0.059	2.2228e-09	8.66078780487805e-09	8.76044705882353e-09	Diseases of the blood and blood-forming organs and certain disorders involving the immune mechanism	Diseases of the respiratory system	1	1, 2	0
Vitamin B12 deficiency anaemia	Coronary Heart Disease	0.2339	0.1408	0.327	0.0475	8.3964e-07	2.52782077738516e-06	2.5479421215733e-06	Diseases of the blood and blood-forming organs and certain disorders involving the immune mechanism	Diseases of the circulatory system	1	2, 3	0
Vitamin B12 deficiency anaemia	Depression	0.2024	0.098912	0.305888	0.0528	0.00012462	0.000282133	0.000283541	Diseases of the blood and blood-forming organs and certain disorders involving the immune mechanism	Mental and behavioural disorders	1	3	0
Vitamin B12 deficiency anaemia	Diabetes type 2	0.2965	0.203204	0.389796	0.0476	4.5622e-10	1.89301675324675e-09	1.91672627062706e-09	Diseases of the blood and blood-forming organs and certain disorders involving the immune mechanism	Endocrine, nutritional and metabolic diseases	1	2, 3	0
Vitamin B12 deficiency anaemia	Diverticular disease of intestine (acute and chronic)	0.1751	0.07416	0.27604	0.0515	0.00067013	0.00138805	0.00139391	Diseases of the blood and blood-forming organs and certain disorders involving the immune mechanism	Diseases of the digestive system	1	1, 2	0
Vitamin B12 deficiency anaemia	Enthesopathies of the lower body	0.3199	0.112728	0.527072	0.1057	0.002483	0.00472917	0.00474603	Diseases of the blood and blood-forming organs and certain disorders involving the immune mechanism	Diseases of the musculoskeletal system and connective tissue	1	1, 2	0
Vitamin B12 deficiency anaemia	Enthesopathies of the shoulder	0.339	0.218852	0.459148	0.0613	3.2103e-08	1.10437776581427e-07	1.11506463847203e-07	Diseases of the blood and blood-forming organs and certain disorders involving the immune mechanism	Diseases of the musculoskeletal system and connective tissue	1	1, 2	0
Vitamin B12 deficiency anaemia	Enthesopathies of the upper body	0.184	0.041116	0.326884	0.0729	0.011587	0.019718	0.0197725	Diseases of the blood and blood-forming organs and certain disorders involving the immune mechanism	Diseases of the musculoskeletal system and connective tissue	1	1	0
Vitamin B12 deficiency anaemia	Essential tremor	-0.0882	-0.319088	0.142688	0.1178	0.45409	0.529737	0.530084	Diseases of the blood and blood-forming organs and certain disorders involving the immune mechanism	Diseases of the nervous system	1	1	0
Vitamin B12 deficiency anaemia	Female genital prolapse	0.1075	-0.001476	0.216476	0.0556	0.052996	0.0789381	0.0790902	Diseases of the blood and blood-forming organs and certain disorders involving the immune mechanism	Diseases of the genitourinary system	1	1, 2	0
Vitamin B12 deficiency anaemia	Fibromyalgia	0.2184	0.005152	0.431648	0.1088	0.044763	0.0677007	0.0678373	Diseases of the blood and blood-forming organs and certain disorders involving the immune mechanism	Diseases of the musculoskeletal system and connective tissue	1	1	0
Vitamin B12 deficiency anaemia	Gastro-oesophageal reflux disease	0.3508	0.235552	0.466048	0.0588	2.3966e-09	9.25333776435045e-09	9.35850245398773e-09	Diseases of the blood and blood-forming organs and certain disorders involving the immune mechanism	Diseases of the digestive system	1	2, 3	0
Vitamin B12 deficiency anaemia	Glaucoma	-0.0944	-0.20808	0.01928	0.058	0.10348	0.144691	0.144918	Diseases of the blood and blood-forming organs and certain disorders involving the immune mechanism	Diseases of the eye and adnexa	1	1, 3	0
Vitamin B12 deficiency anaemia	Gout	0.1409	0.032904	0.248896	0.0551	0.010565	0.0180148	0.0180648	Diseases of the blood and blood-forming organs and certain disorders involving the immune mechanism	Diseases of the musculoskeletal system and connective tissue	1	1, 2, 3	0
Vitamin B12 deficiency anaemia	Hearing loss	0.0795	-0.032612	0.191612	0.0572	0.16462	0.220529	0.220823	Diseases of the blood and blood-forming organs and certain disorders involving the immune mechanism	Diseases of the ear and mastoid process	1	3	0
Vitamin B12 deficiency anaemia	Hyperplasia of prostate	-0.0081	-0.139224	0.123024	0.0669	0.9037	0.926166	0.926256	Diseases of the blood and blood-forming organs and certain disorders involving the immune mechanism	Diseases of the genitourinary system	1	1, 2	0
Vitamin B12 deficiency anaemia	Hypertension	0.2303	0.135828	0.324772	0.0482	1.7522e-06	5.07780408163265e-06	5.11594174311927e-06	Diseases of the blood and blood-forming organs and certain disorders involving the immune mechanism	Diseases of the circulatory system	1	1, 2	0
Vitamin B12 deficiency anaemia	Insomnia	0.2714	0.027968	0.514832	0.1242	0.028935	0.0457377	0.0458423	Diseases of the blood and blood-forming organs and certain disorders involving the immune mechanism	Diseases of the nervous system	1	1	0
Vitamin B12 deficiency anaemia	Intervertebral disc disorders	0.3732	0.245212	0.501188	0.0653	1.0976e-08	3.99070497866287e-08	4.03245252525253e-08	Diseases of the blood and blood-forming organs and certain disorders involving the immune mechanism	Diseases of the musculoskeletal system and connective tissue	1	1, 2	0
Vitamin B12 deficiency anaemia	Migraine	0.1853	0.0775	0.2931	0.055	0.00074722	0.00153405	0.00154042	Diseases of the blood and blood-forming organs and certain disorders involving the immune mechanism	Diseases of the nervous system	1	1, 2, 3	0
Vitamin B12 deficiency anaemia	Nonrheumatic valve disease	0.1689	0.02582	0.31198	0.073	0.020696	0.0338662	0.033951	Diseases of the blood and blood-forming organs and certain disorders involving the immune mechanism	Diseases of the circulatory system	1	1, 2	0
Vitamin B12 deficiency anaemia	Obesity	0.36	0.263176	0.456824	0.0494	3.1865e-13	1.73291361702128e-12	1.76365847826087e-12	Diseases of the blood and blood-forming organs and certain disorders involving the immune mechanism	Endocrine, nutritional and metabolic diseases	1	1, 2	0
Vitamin B12 deficiency anaemia	Osteoarthritis (excl spine)	0.2972	0.201356	0.393044	0.0489	1.253e-09	5.00416875e-09	5.06371111111111e-09	Diseases of the blood and blood-forming organs and certain disorders involving the immune mechanism	Diseases of the musculoskeletal system and connective tissue	1	2, 3	0
Vitamin B12 deficiency anaemia	Osteoporosis	0.0847	-0.056812	0.226212	0.0722	0.24107	0.30917	0.309513	Diseases of the blood and blood-forming organs and certain disorders involving the immune mechanism	Diseases of the musculoskeletal system and connective tissue	1	1	0
Vitamin B12 deficiency anaemia	Peptic ulcer disease	0.3724	0.18816	0.55664	0.094	7.405e-05	0.000173963	0.00017489	Diseases of the blood and blood-forming organs and certain disorders involving the immune mechanism	Diseases of the digestive system	1	1, 2	0
Vitamin B12 deficiency anaemia	Peripheral arterial disease	0.4954	0.274508	0.716292	0.1127	1.1148e-05	2.94666887280248e-05	2.96581065830721e-05	Diseases of the blood and blood-forming organs and certain disorders involving the immune mechanism	Diseases of the circulatory system	1	1	0
Vitamin B12 deficiency anaemia	Peripheral neuropathies (excluding cranial nerve and carpal tunnel syndromes)	0.3478	0.132004	0.563596	0.1101	0.0015768	0.00308363	0.00309525	Diseases of the blood and blood-forming organs and certain disorders involving the immune mechanism	Diseases of the nervous system	1	1	0
Vitamin B12 deficiency anaemia	Polymyalgia Rheumatica	0.1376	-0.107596	0.382796	0.1251	0.27162	0.342169	0.342518	Diseases of the blood and blood-forming organs and certain disorders involving the immune mechanism	Diseases of the musculoskeletal system and connective tissue	1	1	0
Vitamin B12 deficiency anaemia	Primary Malignancy_Bladder	0.0121	-0.239956	0.264156	0.1286	0.92527	0.942979	0.943049	Diseases of the blood and blood-forming organs and certain disorders involving the immune mechanism	Neoplasms	1	1	0
Vitamin B12 deficiency anaemia	Primary Malignancy_Breast	-0.059	-0.171308	0.053308	0.0573	0.30316	0.375789	0.376143	Diseases of the blood and blood-forming organs and certain disorders involving the immune mechanism	Neoplasms	1	2, 3	0
Vitamin B12 deficiency anaemia	Primary Malignancy_Colorectal	-0.0306	-0.191124	0.129924	0.0819	0.70859	0.766465	0.766711	Diseases of the blood and blood-forming organs and certain disorders involving the immune mechanism	Neoplasms	1	1, 2	0
Vitamin B12 deficiency anaemia	Primary Malignancy_Prostate	-0.0099	-0.128872	0.109072	0.0607	0.87082	0.90092	0.901042	Diseases of the blood and blood-forming organs and certain disorders involving the immune mechanism	Neoplasms	1	1, 2	0
