## Supplementary Tables for "A systematic analysis of the contribution of genetics to multimorbidity and comparisons with primary care data" (part 2 of 2)

### Sheet: ST5 pairwise gen correlations (continued)
p1	p2	rg	rg_lci	rg_uci	rg_se	rg_p	rg_p_fdr_heatmap	p_fdr_scatter	p1_icd_chapter_name	p2_icd_chapter_name	p1_data_sources	p2_data_sources	within_domain
Vitamin B12 deficiency anaemia	Psoriasis	0.2566	0.079024	0.434176	0.0906	0.0046409	0.00847296	0.00850053	Diseases of the blood and blood-forming organs and certain disorders involving the immune mechanism	Diseases of the skin and subcutaneous tissue	1	1, 2	0
Vitamin B12 deficiency anaemia	Raynaud's syndrome	0.2429	-0.022876	0.508676	0.1356	0.073265	0.105442	0.105624	Diseases of the blood and blood-forming organs and certain disorders involving the immune mechanism	Diseases of the circulatory system	1	1	0
Vitamin B12 deficiency anaemia	Rheumatoid Arthritis	0.3874	0.230796	0.544004	0.0799	1.2297e-06	3.64207786790266e-06	3.67035896834701e-06	Diseases of the blood and blood-forming organs and certain disorders involving the immune mechanism	Diseases of the musculoskeletal system and connective tissue	1	3	0
Vitamin B12 deficiency anaemia	Schizophrenia, schizotypal and delusional disorders	-0.0138	-0.108468	0.080868	0.0483	0.77433	0.820899	0.821093	Diseases of the blood and blood-forming organs and certain disorders involving the immune mechanism	Mental and behavioural disorders	1	1, 2, 3	0
Vitamin B12 deficiency anaemia	Scoliosis	0.0788	-0.108184	0.265784	0.0954	0.4089	0.485664	0.486022	Diseases of the blood and blood-forming organs and certain disorders involving the immune mechanism	Diseases of the musculoskeletal system and connective tissue	1	1, 2	0
Vitamin B12 deficiency anaemia	Sleep apnoea	0.2285	0.130108	0.326892	0.0502	5.4087e-06	1.48652012903226e-05	1.49679893478261e-05	Diseases of the blood and blood-forming organs and certain disorders involving the immune mechanism	Diseases of the nervous system	1	1, 2	0
Vitamin B12 deficiency anaemia	Spondylolisthesis	0.1091	-0.112184	0.330384	0.1129	0.33402	0.40752	0.407873	Diseases of the blood and blood-forming organs and certain disorders involving the immune mechanism	Diseases of the musculoskeletal system and connective tissue	1	1	0
Vitamin B12 deficiency anaemia	Spondylosis	0.3028	0.148744	0.456856	0.0786	0.00011727	0.000266674	0.000268016	Diseases of the blood and blood-forming organs and certain disorders involving the immune mechanism	Diseases of the musculoskeletal system and connective tissue	1	1	0
Vitamin B12 deficiency anaemia	Tendon disorders	0.3097	0.169756	0.449644	0.0714	1.4251e-05	3.71689346938776e-05	3.74052020618557e-05	Diseases of the blood and blood-forming organs and certain disorders involving the immune mechanism	Diseases of the musculoskeletal system and connective tissue	1	1, 2	0
Vitamin B12 deficiency anaemia	Thromboembolic	0.2002	0.065548	0.334852	0.0687	0.0035829	0.00666513	0.00668773	Diseases of the blood and blood-forming organs and certain disorders involving the immune mechanism	Diseases of the circulatory system	1	1, 2	0
Vitamin B12 deficiency anaemia	Tinnitus	0.063	-0.129668	0.255668	0.0983	0.5213	0.594841	0.59517	Diseases of the blood and blood-forming organs and certain disorders involving the immune mechanism	Diseases of the ear and mastoid process	1	1, 2	0
Vitamin B12 deficiency anaemia	Transient ischaemic attack	0.2195	0.041728	0.397272	0.0907	0.015507	0.0259058	0.0259742	Diseases of the blood and blood-forming organs and certain disorders involving the immune mechanism	Diseases of the circulatory system	1	1, 2	0
Vitamin B12 deficiency anaemia	Ulcerative colitis	0.1109	-0.01552	0.23732	0.0645	0.085463	0.121223	0.121422	Diseases of the blood and blood-forming organs and certain disorders involving the immune mechanism	Diseases of the digestive system	1	1, 2, 3	0
Vitamin B12 deficiency anaemia	Urolithiasis	0.1307	-0.01042	0.27182	0.072	0.069501	0.100307	0.100482	Diseases of the blood and blood-forming organs and certain disorders involving the immune mechanism	Diseases of the genitourinary system	1	1, 2	0

### Sheet: ST6 updated
LTC1	LTC2	genetic strength	obs strength	rG	OR	domain	n shared significant variants (p < 5e-08)	n shared genomic regions	n regions PPH3 > 0.9	n regions PPH4 > 0.9	SNPs PPH4 > 0.1	SNP PPH4	CHR	POS (GRCh37)	beta LTC1	beta LTC2	gene (nearest)	variant consequence	known variant associations (GWAS Catalog - https://www.ebi.ac.uk/gwas/home, Open Targets Genetics - https://genetics.opentargets.org/)	eQTL information (GTEx Portal - https://gtexportal.org/home/, Open Targets Genetics - https://genetics.opentargets.org/)	gene function (GeneCards - https://www.genecards.org/)	approved drugs targeting the gene (DrugBank - https://www.drugbank.com/)
AF	HF	strong	strong	0.6	7.53	within	297	8	3	3	rs11938486	0.25	4	114449719	0.048068	0.038378	CAMK2D	intron	AF	CAMK2D: heart - atrial appendage	Calcium/Calmodulin Dependent Protein Kinase II Delta: involved in the regulation of calcium ion homeostatis and excitation-contraction coupling in the heart; also targets transcription factors and signalling molecules to regulate heart function	Fostamatinib: spleen tyrosine kinase inhibitor used to treat chronic immune thrombocytopenia
											rs11946291	0.17	4	114439476	0.04835	0.036927	CAMK2D	intron	AF
											rs17531033	0.12	4	114439831	0.048578	0.036694	CAMK2D	intron	AF
											rs6829664	0.12	4	114448656	0.048015	0.037332	CAMK2D	intron	AF
											rs762624	1	6	36645588	-0.055795	-0.049007	CDKN1A	5' UTR	AF, HF, ischaemic stroke, blood protein measurement	NA	Cyclin-Dependent Kinase Inhibitor 1: encodes a potent cyclin-dependent kinase inhibitor; plays an important role in cell cycle progression and DNA damage-induced G2 arrest	Arsenic trioxide: treatment of leukemia (common side-effect - arrhythmias, unknown frequency - heart failure). Valproic acid: anticonvulsant used to control complex partial seizures and both simple and complex absence seizures; also used in treatment of manic episodes associated with bipolar disorder, and migraine prophylaxis
											rs7394152	0.21	10	75421446	-0.111367	-0.059617	SYNPO2L	intron	PR interval, AF, HF	MYOZ1: heart - atrial appendage; FUT11: heart - atrial appendage, artery - tibial, heart - left ventricle, etc; SYNPO2L: heart - atrial appendage, artery - tibial; AGAP5: heart - atrial appendage; plus more	Synaptopodin 2-Like: predicted to enable actin binding activity	NA
											rs78249997	0.2	10	75422314	-0.111557	-0.059463	SYNPO2L	intron	AF, HF, blood pressure
											rs7900932	0.15	10	75420570	-0.111173	-0.059859	SYNPO2L	intron	AF, HF
											rs7915134	0.15	10	75420180	-0.111208	-0.059811	SYNPO2L	intron	AF, HF
											rs7394178	0.12	10	75421580	-0.111182	-0.059198	SYNPO2L	intron	AF, HF
GORD	sinusitis	strong	strong	0.49	2	across	0	0	-	-	-	-	-	-	-	-	-	-	-	-	-	-
ED	peripheral_neuro	strong	strong	0.49	2.2	across	0	0	-	-	-	-	-	-	-	-	-	-	-	-	-	-
IDA	peripheral_arterial	intermediate	strong	0.45	2.08	across	0	0	-	-	-	-	-	-	-	-	-	-	-	-	-	-
coronary_heart	stroke_all	strong	strong	0.49	2.06	within	36	4	2	2	rs3918226	1	7	150690176	0.101301	0.078444	NOS3	intron	hypertension, CVD, CAD, angina, raynaud's, MI, ischaemic heart disease	NOS3: lung; KCNH2: skin - sun exposed	Nitric Oxide Synthase 3: produces nitric oxide which is implicated in vascular smooth muscle relaxation and promotes blood clotting through the activation of platelets	Pentaerythritol tetranitrate, Nitric Oxide, Doxorubicin, Levamlodipine, Sapropterin, Levamlodipine, Isopropyl alcohol, Tilarginine, Miconazole
											rs1537370	0.99	9	22084310	0.159537	0.051274	CDKN2B-AS1	intron	CAD, MI, angina, ischaemic heart disease	NA	Cyclin-Dependent Kinase Inhibitor 2B Antisense RNA 1: located in the CDKN2B-CDKN2A gene cluster; product is a functional RNA molecule that leads to epigentic silencing of other genes in the cluster. The region is a significant genetic susceptibility locus for cardiovascular disease and has been linked to several other pathologies	NA
PMR	RA	strong	strong	0.48	2.96	within	10001	13 (12 in HLA)	0	1	rs7731626	1	5	55444683	0.145881	0.130109	ANKRD55	intron	RA, MS	ANKRD55: spleen, whole blood; ILRST: pancreas	Ankyrin Repeat Domain 55: exact biological function is unknown, but found to be involved in genetic predisposition to autoimmune diseases	NA
peripheral_arterial	TIA	intermediate	strong	0.48	2.3	within	74	1	0	1	rs10738610	0.16	9	22123766	-0.15924	-0.065829	CDKN2B-AS1	intergenic	CAD, MI, angina, ischaemic heart disease	NA	Cyclin-Dependent Kinase Inhibitor 2B Antisense RNA 1: located in the CDKN2B-CDKN2A gene cluster; product is a functional RNA molecule that leads to epigentic silencing of other genes in the cluster. The region is a significant genetic susceptibility locus for cardiovascular disease and has been linked to several other pathologies	NA
											rs1333046	0.12	9	22124123	-0.159829	-0.064973	CDKN2B-AS1	intergenic	CAD, MI, angina, ischaemic heart disease
											rs1333048	0.11	9	22125347	-0.159918	-0.064748	CDKN2B-AS1	intergenic	CAD, MI, angina, ischaemic heart disease, cerebrovascular diseases
diabetes_type_2	ED	strong	strong	0.49	3.27	across	0	0	-	-	-	-	-	-	-	-	-	-	-	-		-
obesity	OA	strong	strong	0.54	2	across	17	9	3	4	rs34811474	1	4	25408838	0.04351	0.030505	ANAPC4	missense	BMI, height, intelligence, OA, degenerative polyarthritis, snoring	ANAPC4: thyroid, adipose - subcutaneous, muscle - skeletal, etc; PI4K2B: adipose - subcutaneous, etc; ZCCHC4: muscle - skeletal, adrenal gland	Anaphase-Promoting Complex Subunit 4: promotes metaphase-anaphase transition	NA
											rs13107325	0.98	4	103188709	0.068669	0.07869	SLC39A8	missense	BMI, HDL, blood pressure, alcohol consumption, triglycerides, OA, schizophrenia, intelligence, LDL, height, hypertension…	UBE2D3: artery - aorta	Solute Carrier Family 39 Member 8: encodes the ZIP8 metal cation transporter; mediates the cellular uptake of zinc and manganese - metal cations important for development, tissue homeostasis and immunity	NA
											rs4240673	0.37	8	10787612	0.030159	0.024836	XKR6	intron	BMI, T2D, OA	BLK, FDFT1, MSRA, FAM167A, NEIL2, XKR6, SLC35G5, CTSB, MTMR9	XK Related 6: predicted to be involved in apoptotic processes involved in development	NA
											rs7016385	0.21	8	10779472	0.031084	0.024006	XKR6	intron
											rs7823296	0.12	8	10778546	0.03097	0.023781	XKR6	intron
											rs11250092	0.12	8	10786543	0.030282	0.024197	XKR6	intron
											rs7190396	0.72	16	53822502	-0.122301	-0.0255	FTO	intron	BMI, weight, T2D, OA, breast cancer	FTO: muscle - skeletal	FTO Alpha-Ketoglutarate Dependent Dioxygenase: RNA demethylase that mediates oxidative demethylation of different RNA species, and acts as a regulator of energy homeostatis, fat mass, and adipogenesis	Artenimol: malaria
											rs9927317	0.27	16	53820996	-0.122295	-0.0247	FTO	intron	BMI, weight, T2D, OA
GORD	intervert_disc	strong	intermediate	0.5	1.6	across	0	0	-	-	-	-	-	-	-	-	-	-	-	-	-	-
diverticuli	tendon	intermediate	intermediate	0.27	1.49	across	0	0	-	-	-	-	-	-	-	-	-	-	-	-	-	-
fibromyalgia	IBS	strong	strong	0.65	3.38	across	0	0	-	-	-	-	-	-	-	-	-	-	-	-	-	-
asthma	fibromyalgia	intermediate	intermediate	0.45	1.87	across	0	0	-	-	-	-	-		-	-	-	-	-	-	-	-
IBS	periph_neuro	strong	intermediate	0.57	1.6	across	0	0	-	-	-	-	-	-	-	-	-	-	-	-	-	-
b12_def	COPD	intermediate	intermediate	0.35	1.57	across	0	0	-	-	-	-	-	-	-	-	-	-	-	-	-	-
pri_skin	RA	weak	weak	-0.14	1.15	across	6518	13 (8 in HLA)	4	1	rs3087243	1	2	204738919	-0.059308	0.084469	CTLA4	intergenic	RA, T1D, non-melanoma skin cancer, hyperthyroidism, autoimmune diseases	CTLA4: testis, lung, CD4+ T cell, CD8+ T cell	Cytotoxic T-Lymphocyte Associated Protein 4: encodes a protein which transmits an inhibitory signal to T cells	Ipilimumab: CTLA4 blocking antibody used to treat metastatic or unresectable melanoma. Tremelimumab: works to decrease tumor growth; used to treat hepatocellular carcinoma (with durvalumab). Abatacept: disease-modifying antirheumatic drug (DMARD) used in the management of rheumatic conditions, such as rheumatoid or psoriatic arthritis, and for the prophylaxis of acute graft-versus-host disease.
enthesopathy_upper	SSD	weak	weak	-0.17	0.53	across	0	0	-	-	-	-	-	-	-	-	-	-	-	-	-	-
diabetes_type_2	female_genital_prolapse	weak	weak	0.13	0.97	across	13	1	0	1	rs2267373	0.22	22	38600542	0.026646	-0.072157	MAFF, PLA2G6	intron, intron	triglyceride levels, height, body fat percentage, trunk fat mass, breast cancer	MAFF: cells - cultured fibroblasts, nerve - tibial, adipose - subcutaneous; PLA2G6; SLC16A8; TMEM184B; BAIAP2L2	MAFF - MAF BZIP Transcription Factor F: involved in DNA binding; the encoded proteins act as transcriptional reporessors when interacting with themselves, but as transcriptional activators when interacting with other proteins. Interacts with the upstream promotor region of the oxytocin receptor gene (OXTR - is a drug target). PLA2G6 - Phospholipase A2 Group VI: encodes an A2 phospholipase - a class of enzyme that catalyses the release of fatty acids from phospholipids	NA
											rs4820325	0.17	22	38599978	0.026414	-0.072179	MAFF, PLA2G6	intron, intron	triglyceride levels, HDL, height, body fat percentage, trunk fat mass, breast cancer
											rs4820323	0.17	22	38599767	0.026412	-0.072171	MAFF, PLA2G6	intron, intron	HDL, triglycerides, T2D, eGFR, alcohol consumption, breast cancer, trunk fat percentage, trunk fat mass, body fat percentage
											rs4821764	0.17	22	38599364	0.026418	-0.072129	MAFF, PLA2G6	intron, intron	HDL, triglycerides, height, body fat percentage, breast cancer, trunk fat percentage, trunk fat mass
											rs2267375	0.16	22	38601231	0.026409	-0.072151	MAFF, PLA2G6	intron, intron	HDL, triglycerides, height, body fat percentage, breast cancer, trunk fat percentage, trunk fat mass, eGFR
fibromyalgia	SSD	weak	weak	0.2	0.84	across	0	0	-	-	-	-	-	-	-	-	-	-	-	-	-	-
fibromyalgia	PMR	not significant	strong	0.15	3.41	within	0	0	-	-	-	-	-	-	-	-	-	-	-	-	-	-
IDA	pri_colorectal	not significant	strong	0.04	2.55	across	0	0	-	-	-	-	-		-	-	-	-	-	-	-	-
AAA	pri_bladder	not significant	strong	0.04	2.23	across	0	0	-	-	-	-	-	-	-	-	-	-	-	-	-	-
